# Genomic and proteomic evidence for hormonal and metabolic foundations of polycystic ovary syndrome

**DOI:** 10.1101/2024.04.18.24306020

**Authors:** Loes M.E. Moolhuijsen, Jia Zhu, Benjamin H. Mullin, Natàlia Pujol-Gualdo, Ky’Era V. Actkins, Jasmine A. Mack, Hridya Rao, Bhavi Trivedi, Katherine A. Kentistou, Yajie Zhao, David Westergard, Jaakko S. Tyrmi, Gudmar Thorleifsson, Yanfei Zhang, Laura Wittemans, Amber DeVries, Kelly Brewer, Ryan Sisk, Rebecca Danning, Michael H. Preuss, Michelle R. Jones, Katherine S. Ruth, Marianne Andersen, Ricardo Azziz, Karina Banasik, Michael Boehnke, Linda Broer, Søren Brunak, Yee-Ming Chan, Daniel I. Chasman, Mark Daly, David A. Ehrmann, Bart C. Fauser, Lars G. Fritsche, M. Geoffrey Hayes, Chunyan He, Hongyan Huang, Irina Kowalska, Peter Kraft, Richard S. Legro, Nan Lin, Ruth J. Loos, Yvonne V. Louwers, Reedik Magi, Mark I. McCarthy, Laure Morin-Papunen, Jean V. Morrison, Cynthia Morton, Girish N. Nadkarni, Benjamin M. Neale, Henriette Svarre Nielsen, Mette Nyegaard, Sisse R. Ostrowski, Ole B.V. Pedersen, Erik Sørensen, Christina Mikkelsen, Christian Erikstrup, Kathrine A. Kaspersen, Mie T. Bruun, Bitten Aagaard, Henrik Ullum, Barbara Obermayer-Pietsch, Aarno Palotie, Mary P. Reeve, Andres Salumets, Richa Saxena, Timothy D. Spector, Bronwyn G. A. Stuckey, Unnur Thorsteinsdottir, André G. Uitterlinden, Margrit Urbanek, Sebastian Zollner, Genes and Health Research Team, DBDS Genomic Consortium, 23andMe Research Team, David A. Van Heel, Joel N. Hirschhorn, Kari Stefansson, John R.B. Perry, Unnur Styrkarsdottir, Scott G. Wilson, Terhi Piltonen, Triin Laisk, Marjo-Riitta Jarvelin, Kharis Burns, Anne E. Justice, Hannele Laivuori, Ken K. Ong, Mark O. Goodarzi, Lea K. Davis, Andrea Dunaif, Cecilia M. Lindgren, Joop S.E. Laven, Stephen Franks, Jenny A. Visser, Corrine K. Welt, Tugce Karaderi, Felix R. Day

## Abstract

Polycystic ovary syndrome (PCOS) and its underlying features remain poorly understood. In this genetic and proteomic study, we expand the number of genetic loci from 19 to 29, and identify 31 associated plasma proteins. Many risk-increasing loci were associated with later age at menopause, underscoring the reproductive longevity related to a larger functional ovarian reserve. Hormonal regulation in the aetiology of this condition, through metabolic and reproductive features, was emphasised. The proteomic analysis highlighted perturbations of metabolically-related biology that are typical in women with PCOS. A PCOS polygenic risk score was associated with adverse cardio-metabolic outcomes, with differing contributions of testosterone and BMI in women and men. Finally, while oligo- and anovulatory infertility are characteristic features of PCOS, we observed no impact of PCOS susceptibility on childlessness. We suggest that PCOS susceptibility confers balanced pleiotropic influences on fertility in women, and life-long adverse metabolic consequences in both sexes.

## Supplementary Tables for "Genomic and proteomic evidence for hormonal and metabolic foundations of polycystic ovary syndrome" (part 1 of 2)

### Sheet: Index
Table	Full Title	Short Title	Description
1	Cohort descriptives	ST1 Cohort descriptives	Descriptive statistics and analysis details of the studies included in the meta-analysis along with the definition(s) of PCOS used in each study. In the Dutch Cohort, cases are provided by the Rotterdam PCOS Cohort and controls are provided by Lifelines Cohort Study.
2	Identified association signals in the 3-strata age-adjusted model	ST2 Identified sig. in the age adj. model	PCOS signals identified in the full 3-strata model. P-value is two sided and calculated from a meta-analysis using METAL. Signals were considered associations in the BMI-adjusted model if they passsed a Bonferroni correction for 29 variants in the look-up for 2-strata age and BMI-adjusted model (P<0.0017).
3	Loci with evidence of secondary signals.	ST3 Loci with evidence of secondary signals	Loci with evidence of secondary signals, identified using approximate conditional analysis using GCTA, based on a locus defintion within 500kb.
4	Look-up of the 29 PCOS-associated variants in the 2-strata age and BMI-adjusted model	ST4 Look-up in the BMI adjusted model	This table includes summary statistics from both 2-strata age and BMI-adjusted model as well as age only adjusted model for comparison. Associations with p-value < 0.0017 are considered statistically significant after Bonferroni corrections for multiple-testing (0.05/29 PCOS associated variants) in the age and BMI-adjusted model.
5	Look-up of previously reported signals from an East Asian analysis	ST5 Reported Chinese loci	Summary statistics from the current predominantly European GWAS meta-analysis (3-strata age-adjusted) for loci reported in Shi et al.
6	Finemap results fromthe Geisinger and BioVU studies	ST6 Fine-mapping Results	Fine-mapping results conducted in Geisinger Health Services participants of European origin who consented for genetic studies. Genome-wide significant meta-analyzed loci were used to fine-map leveraging the LD reference from the European women in the MyCode/DiscovEHR. Top fine-mapped SNP for each index SNP was reported (GRCh37/hg19), along with chromosome number position and the corresponding rsIDs. For this analysis, the finemap configuration of 1 causal SNP per locus was assumed. Positions of the fine-mapped SNPs, distance between the SNPs and LD between the index SNP and the fine-mapped SNP have been provided. The top 5 SNPs in the configuration have been reported with the corresponding PP.
7	Fine-mapping of regions with secondary signals	ST7 Fine-mapping of loci with second signals	Fine-mapping results conducted in Geisinger Health Services participants of European origin who consented for genetic studies. Genome-wide significant meta-analyzed loci were used to fine-map leveraging the LD reference from the European women in the MyCode/DiscovEHR. Top fine-mapped SNP for each index SNP was reported (GRCh37/hg19), along with chromosome number position and the corresponding rsIDs. For this analysis, more than 1 causal SNP per locus was allowed. Positions of the fine-mapped SNPs, distance between the SNPs and LD between the index SNP and the fine-mapped SNP have been provided.
8	SNPtoGene prioritisation approach	ST8 SNPtoGene prioritisation approach	Genes at each locus are assigned a score based on a) Closest gene to the signal with these scored 1.5 points. b) eQTL colocalisation. From both SMR-HEIDI and coloc were scored 1.5 points, or 1 if only from one of these. An additional point was given to genes with eQTLs at secondary signals. c) pQTL colocalisation, scored the same as for eQTLs. d) Coding variants, with variants of deleterious or damaging predicted consequence in LD with GWAS AAM signals were scored 1.0 point, or only 0.5 points if the coding variants were predicted to be benign or tolerated. e) Genes targeted by enhancers which overlapped with or were correlated with GWAS AAM signals were scored 1.0 point. f) PoPS. PoPs prioritised genes at each locus were scored 1.5 points.
9	Harmonisation of the bio-informatically predicted gene and the candidate genes for a literature-based approach	ST9 Harmon. of bIoInfo. and lit. approaches	Data from a bio-informatically informed approach (ST8) was combined with a literature review conducted by two investigators. The consensus gene from these two approaches is reported.
10	Associations from Pheno-scanner for GWAS look-ups	ST10 Pheno-scanner results for GWAS associations	Pheno-wide associations performed using Pheno-scanner. Associtions that were gneome-wide significant (P<5e-8) are reported.
11	Association results for the 29 identified signals accross independent metabolic, hormonal and reproductive studies.	ST11 PCOS loci in relevant traits	Targeted look-up of the the 29 PCOS associated signals with 20 cardio-metabolic or reproductive/hormonal traits. Details on the sources of the genetic associations with these phenotypes is given in ST14. This data forms the basis of Figure 2. In each case the effect allele corresponds to the PCOS-increasing risk allele.
12	Metabolic, hormonal and reproductive studies description	ST12 Metabolic and hormonal study descriptives	Sources of data for the targeted llo-up across metabolic, reporoductive and hormonal phenoytpes
13	Co-localisation results PCOS to age at menopause	ST13 Co-localisation results PCOS to Meno.	Colocalisation analysis performed with "coloc". Age at menopause results from Ruth et al. 2021.
14	Co-localisation results age at menopause to PCOS	ST14 Co-localisation results Meno. to PCOS	Colocalisation analysis performed with "coloc". Age at menopause results from Ruth et al. 2021.
15	Co-localisation Results PCOS to SHBG	ST15 Co-localisation Results PCOS to SHBG	Colocalisation analysis performed with "coloc". Results for SHBG levels taken from Ruth et al. 2019.
16	Proteins associated in UK Biobank with a diagnosis of ICD10 E28	ST16 Proteins associted in UKB with ICD10 E28	Protein level from the UK Biobank study, using women only, measured using the OLink platform.
17	Combined Genomic and Proteomic pathway analysis	ST17 Combined Gene and Protein Pathways	Pathway analysis performed using STRING on a shared set of proteins containing those originating in either the genomic loci (based on the consensus genes) and the proteomic analysis.
18	Clusters of Gene sets enriched across genomic and proteomic signals	ST18 Combined Gene and Protein Clusters	Clustering of the STRING identified pathways for the combined genomic and proteomic set.
19	Proteins associated with variants identified as signals for PCOS	ST19 GWAS-signal associated proteins	Associations between protein levels in the UK Biobank study (in men and women), measured using the OLink platform. Associations are reported for the PCOS identified signals and calculated using BOLT-LMM.
20	Variance of SNP tp PCO compared to SNP to protien for SNP-Protien pairs	ST20 Variance explained of protien-SNP pairs	Variance explained estimates of the SNP-to-protein and SNP-to-PCOS effects for the set of proteins where there was a significant association in both the protein-wide analyais and a significant association with a PCOS identified variant.
21	Polygenic Risk Score (PRS) based analyses in the UK Biobank	ST21 PRS models in UKB	We performed PRS in the UK Biobank using two different PRS tools (PRS-CS and LDpred2) to generate scores in women and men. Then, we used three different models (linear or logistic regression) to test for association between PCOS PRS and phenotypes of interest. We applied Bonferroni correction for multiple testing for association with 16 phenotypes, and hence, associations with p-values < 0.003 are considered statistically significant.
22	Mendelian randomisation analysis for homonal, metabolic and mental health outcomes	ST22 MR for health outcomes	All analysis are IVW MR results using 2-sample approaches. BMI adjusted analyses were conducted by adjusting each variant for the association with adult BMI in the UK Biobank study.
23	Mendelian randomisation considering reproductive outcomes	ST23 MR Reproductive outcomes	All analysis are IVW MR results using 2-sample approaches. BMI adjusted analyses were conducted by adjusting each variant for the association with adult BMI in the UK Biobank study.
24	Polygenic Risk Score (PRS) based analyses in the Copenhagen Hospital Biobank (CHB) based on the Danish Health Registries.	ST24 PR6 in the CHB/Danish Registries	We performed PRS in the CHB using LDpred2 to generate scores in women and men. Then, we used three different models (linear or logistic regression) to test for association between PCOS PRS and phenotypes of interest. We applied Bonferroni correction for multiple testing for association with eight phenotypes, and hence, associations with p-values < 0.0062 are considered statistically significant. Test for heterogeneity - Age-adjusted model: Q(df=1 ) = 0.0612, p-value = 0.8047 i.e. there is no statistically significant heterogeneity across the two strata; BMI-adjusted model: Q(df=1 ) = 0.0144, p-value = 0.9044 i.e. there is no statistically significant heterogeneity across the two strata.
25	Pascal pathway analysis using the SUM method.	ST25 Pascal pathway analysis (SUM)	Pathway/gene-set associations with p-value < 5e-5 were considered as statistically significant after Bonferroni correction for 1000 independent pathways/gene-sets.
26	Pascal pathway analysis using the MAX method.	ST26 Pascal pathway analysis (MAX)	Pathway/gene-set associations with p-value < 5e-5 were considered as statistically significant after Bonferroni correction for 1000 independent pathways/gene-sets.

### Sheet: ST1 Cohort descriptives
ST1 Cohort Descriptives
Descriptive statistics and analysis details of the studies included in the meta-analysis along with the definition(s) of PCOS used in each study. There were 13 new studies included in the current PCOS meta-analysis. Data from four other studies from the previously published PCOS meta-analysis (PCOS 2018) were also combined with the data from these 13 studies to obtain the final results (the 3-strata meta-analysis). The 2-strata meta-analysis included data from the 13 new studies and PCOS 2018 (excluding the 23andMe data due to data sharing constraints).
Cohort Name	Cohort code	Number of PCOS Cases per Definition					Description of Controls		Unrelated Samples? Yes/No	Ancestry	Mean Age in years (SE), Cases/Controls	Mean BMI in kg/m2 (SE), Cases/Controls	Reference Publication(s) for the Cohort (PubMed ID)	Analysis Tool used for GWAS (SNPTEST or SAIGE)	Reference Panel used for Imputation	Imputation Tool used	Genotyping Array used
		Total No. of Cases	PCOS ICD10/9/8		Self-reported PCOS	NIH criteria	No. of Controls	Definition of Controls
			PCOS E28.2/256.4/256.9	Hirsutism L68.0/704.1/704 AND Irregular Menses N91.X, N92.5, N92.6/626.X/626		Irregular menses+hyperandrogenism
BioMe	BioMe AA	101	101	57	-	-	4570	not coded cases	No	African-Americans	38.2 (8.5) / 57.8 (15.7)	34.7 (8.6) / 31.5 (8.4)	31161206	SAIGE	1000G Phase3	Impute2	Illumina GSA
	BioMe EA	123	123	58	-	-	4771	not coded cases	No	European-Americans	38.4 (9.47) / 58.6 (17.3)	28.3 (6.9) / 25.4 (6)	31161206	SAIGE	1000G Phase3	Impute2	Illumina GSA
	BioMe HA	150	150	101	-	-	6630	not coded cases	No	Hispanics	38.3 (7.8) / 59.2 (16.8)	34.5 (7.8) / 29.7 (6.9)	31161206	SAIGE	1000G Phase3	Impute2	Illumina GSA
Western Australian PCOS study	WA	276	-	-	-	276	2519	Not diagnosed PCOS	No	European	33.6 (0.69) / 48.7 (0.27)	31.1 (0.5) / 25.6 (0.1)	17070195, 17284512, 18249389	SAIGE	1000G Phase3	Minimac4	Illumina OmniExpress, Illumina HumanHap610
The Estonian Biobank	EstBB	2476	2476	-	-	-	83847	not coded cases	No	European	33.1 (8.7) / 44.4 (16.2)	25.1 (5.7) / 25.6 (5.3)	24518929	SAIGE	Estonian reference based on 2297 WGS samples	Beagle v.28Sep18.793	Illumina GSA
FinnGen	FinnGen	820	820	75 (excluded)	-	-	146241	not coded cases	Yes	European	42.0 (0.41) / 58.2 (0.05)	30.8 (0.36) / 27.2 (0.02)		SAIGE	SISu imputation reference panel v. 3.0 (3775 high coverage WGS Finnish individuals)	Beagle 4.1	Affymetrix Axiom Finngen custom arrays
Michigan Genomics Initiative	MGI	532	483	49			19529	not coded cases and no diagnoses in the exclusion criteria	No	European	41.1 (11.29) / 56.1 (16.46)	35.8 (9.1) / 29.6 (9.1) [BMI data from 19518 controls]	28602423 ,29779563, 31194742	SAIGE	Haplotype Reference Consortium (HRC)	Minimac4	Custom array versions based on Illumina Infinium CoreExome-24 bead array platform
Womens Genome Heath study	WGHS	213			213		14425	answer "no" to "Have you EVER been diagnoses with polycystic ovary syndrome(PCOS)? "	Yes	European	51.5 (4.8) / 52.8 (5.6)	25.2 (7.4) / 25.1 (6.4)	18070814	ProbABEL w/robust SEs	1000G Phase3	Michigan server	Illumina HumanHap300 Duo "+"
East London Genes & Health	ELGH	1165	1165 (ICD-10: E282 or SNOMED-CT:69878008)	-	-	-	20783	not cases	No	South-Asian (British-Bangladeshi and British-Pakistani)	33.1 (0.2) / 41.9 (0.3)	29.7 (0.2) / 27.3 (0.2) [BMI data on 1019 cases and 16295 controls]	31504546	SAIGE	GenomeAsiaPilot for chr 1-22 and HRC/1000G for X chr	Michigan server	Illumina GSA
Geisinger MyCode	MyCode_anyPCOS	2829	2829 [study specifc case definition]		-	-	37913	do not have any ICD code to meet any PCOS definition or any criterion in Rotterdam Diagnostic Criteria. Female	Yes	European	41.2 (10.7) / 59.9 (17.3)	35.3 (9.7) / 31.0 (7.9)		SAIGE	Haplotype Reference Consortium (HRC)	Michigan server	Illumina GSA
Partners Biobank	PartnersBB	586				586	749	Not diagnosed with PCOS	Yes	European	40.17(0.28)/ 47.23(0.42)	32.00 (0.39)/ 28.86 (0.40)	26510685	SNPTEST	Haplotype Reference Consortium (HRC)	Minimac4	Illumina GSA
Cedar Sinai	Cedars	352			13	339	212	Not diagnosed with PCOS	Yes	European-Americans	28.0 (0.46) / 44.1 (1.10)	32.3 (0.50) / 26.0 (0.41)	NA	SAIGE	Haplotype Reference Consortium (HRC)	Sanger server (EAGLE2+PBWT)	Illumina GSA (v2 and v3)
Vanderbilt University BioVU	BioVU EUR	370					6863	Not coded as cases	Yes	European	28.1 (0.40) / 23.5 (0.13)	34.0 (0.47) / 25.4 (0.09)	32961557	SAIGE	Haplotype Reference Consortium (HRC)	Minimac4	Illumina MEGA
	BioVU AA	153					2315	Not coded as cases	Yes	African	25.7 (0.61) / 23.3 (0.20)	37.4 (0.73) / 28.9 (0.18)	32961557	SAIGE	Haplotype Reference Consortium (HRC)	Minimac4	Illumina MEGA
The Copenhagen Hospital Biobank Reproductive Health Study and The Danish Blood Donor Study	CHB-RHS/DBDS	873	864	9	NA	NA	64561	women not coded as cases	No	European	34.5 (5.4) / 40.3 (8.4)	NA	33169150	Regenie	In-house pan-Scandinavian reference panel	Performed by deCODE	Illumina Infinium Global Screening Array
Dutch Cohort	Dutch Cohort	634					7686	Not diagnosed with PCOS	Yes	European	28.97 (0.19) / 34.34 (0.11)	25.76 (0.24) / 24.81 (0.05)		SNPTEST	1000G Phase3	Impute2	Illumina GSA
	TOTAL	11653				TOTAL	423614
Ancestry	No. of Cases	Percentage	No. of Controls	Percentage
European	10084	0.865357	389316	0.919035
African American	254	0.021797	6885	0.016253
East Asian	1165	0.0999743	20783	0.0490612
Hispanic	150	0.0128722	6630	0.015651
TOTAL	11653	1	423614	1
PCOS Definition	No. of Cases	Percentage	No. of Controls	Percentage
Clinically diagnosed	1848	0.158586	11166	0.0263589
EHR ICD9/10	9592	0.823136	398023	0.939589
Self-reported	213	0.0182786	14425	0.0340522
TOTAL	11653	1	423614	1
Analysis/Study	No. of Cases	No. of Controls
Two-Strata
PCOS 2018 (no EGCUT and 23andMe Inc.)	4733	17598
Two-Strata ALL	16386	441212
Two-Strata EUR	14817	406914
Three-Strata
23andMe Inc.	5184	82759
Three-Strata ALL	21570	523971

### Sheet: ST2 Identified sig. in the age 
ST2 Identified association signals in the 3-strata age-adjusted model
PCOS signals identified in the full 3-strata model. P-value is two-sided and calculated from a meta-analysis using METAL. Associations were considered statistically significant in the BMI-adjusted model if they passsed a Bonferroni correction for 29 variants in the look-up for 2-strata age and BMI-adjusted model (P<0.05/29=0.0017).
SNP	Variant	Nearest Gene (from gene look-up table to be consistent)	Consensus Gene (based on biological and literature evidence)	Annotation	RegulomeDB Rank	CADD score	PCOS risk increasing allele	Other allele	Risk increasing allele freq.	Effect	Standard Error	P-value	Het. I-Sq	Het. P-value	Two Strata BMI-adj. Effect	Two Strata BMI-adj. SE	Two Strata BMI-adjusted Pvalue	Novel association	iPCOS GWAS meta 2018 (PMID:31805045)
rs670441	1:210469271	HHAT	HHAT	Intergenic	7 - Other	1.036	C	T	0.627	0.065	0.0117	2.25e-08	0	0.5338	0.073	0.015766	3.97E-06	Yes	No
rs7589428	2:43561771	THADA	THADA	Intronic	7 - Other	7.105	A	G	0.516	0.098	0.0116	3.35e-17	0	0.8938	0.086	0.015751	5.39E-08	No	Yes
rs76658602	2:47992949	MSH6	MSH6	Intronic	7 - Other	9.026	C	T	0.277	0.08	0.013	8.55e-10	49.9	0.1359	0.091	0.017463	1.99E-07	Yes	No
rs13004711	2:49245850	FSHR	FSHR	Intronic	7 - Other	1.162	C	G	0.393	0.071	0.0115	8.3e-10	0	0.9081	0.069	0.015642	1.14E-05	No (Other GWAS;PMID:22885925)	No
rs6712151	2:121143590	INHBB	INHBB	Intergenic	7 - Other	3.372	C	T	0.512	0.065	0.0117	2.92e-08	53.4	0.117	0.067	0.015881	2.48E-05	Yes	No
rs13389190	2:145797389	TEX41	TEX41	nc_RNA/Intronic	7 - Other	9.296	G	A	0.336	0.075	0.0119	2.77e-10	2.4	0.359	0.078	0.015999	1.15E-06	Yes	No
rs74690816	2:213361634	ERBB4	ERBB4	Intronic	6 - Motif hit	2.663	C	T	0.119	0.17	0.0178	2.04e-21	0	0.5868	0.14	0.024272	8.27E-09	No	Yes
rs12488257	3:44451894	C3orf23/TCAIM	TOPAZ1	Downstream	1f - eQTL + TF binding / DNase peak	0.314	C	T	0.469	0.068	0.0115	3.19e-09	26.8	0.2551	0.062	0.015568	6.55E-05	Yes	No
rs9312937	5:16836005	MYO10	MYO10	Intronic	6 - Motif hit	8.005	C	T	0.463	0.092	0.0121	3.24e-14	0	0.473	0.101	0.016186	5.28E-10	No (Other GWAS; PMID:34791234)	No
rs2070729	5:131819921	IRF1	IRF / RAD50	Intronic	1f - eQTL + TF binding / DNase peak	0.919	C	A	0.537	0.081	0.0114	8.44e-13	0	0.6713	0.071	0.015414	4.69E-06	No	Yes
rs12526762	6:19842556	ID4	ID4	Intergenic	4 - TF binding + DNase peak	2.55	G	A	0.756	0.079	0.0133	2.59e-09	2	0.3603	0.09	0.017792	4.56E-07	Yes	No
rs148982377	7:99075038	ZNF789	CYP3 complex	Intronic	6 - Motif hit	4.498	T	C	0.949	0.16	0.029	3.33e-08	49.1	0.1404	0.127	0.03829	9.40E-04	Yes	No
rs804263	8:11630915	NEIL2	NEIL2 / GATA4	Intronic	NA	0.464	C	T	0.548	0.11	0.0115	1.34e-21	0	0.7088	0.11	0.015753	2.96E-12	No	Yes
rs2183958	9:97669673	C9orf3	FANCC	Intronic	5 - TF binding or DNase peak	2.378	A	G	0.59	0.064	0.0115	2.68e-08	4.1	0.3525	0.057	0.015408	1.97E-04	No	Yes
rs3945628	9:126535553	DENND1A	DENND1A	Intronic	7 - Other	0.479	C	T	0.075	0.261	0.0207	1.57e-36	79.9	0.006983	0.28	0.027794	6.87E-24	No	Yes
rs11031005	11:30226356	FSHB	FSHB	Intergenic	7 - Other	7.276	C	T	0.146	0.156	0.016	2.84e-22	50.7	0.1317	0.177	0.021515	2.16E-16	No	Yes
rs4944653	11:86713995	LOC100506368	PRSS23	Intergenic	5 - TF binding or DNase peak	0.065	G	A	0.754	0.105	0.0138	3.44e-14	66.3	0.05141	0.129	0.018774	6.84E-12	Yes	No
rs7925543	11:102081877	YAP1	YAP1	Intronic	6 - Motif hit	6.725	C	A	0.097	0.131	0.0184	8.93e-13	0	0.9265	0.157	0.025235	4.88E-10	No	Yes
rs1784692	11:113949232	ZBTB16	ZBTB16	Intronic	NA	15.84	T	C	0.84	0.123	0.0154	1.44e-15	38.2	0.1981	0.138	0.020998	4.55E-11	No	Yes
rs10876864	12:56401085	SUOX/IKZF4	ERBB3	Upstream/Downstream	1f - eQTL + TF binding / DNase peak	0.254	G	A	0.409	0.077	0.0114	1.77e-11	0	0.3911	0.069	0.015425	7.86E-06	No	Yes
rs117568227	12:66447376	LLPH	HELB / HMGA2	Intergenic	6 - Motif hit	3.875	G	A	0.976	0.322	0.0506	2.14e-10	0	0.7322	0.289	0.064465	7.63E-06	Yes	No
rs1824982	12:75911400	KRR1	KRR1	Intergenic	7 - Other	7.024	T	C	0.695	0.103	0.0126	4.57e-16	0	0.9623	0.084	0.016951	6.74E-07	No	Yes
rs11075468	16:52378173	TOX3	TOX3	Intergenic	7 - Other	1.564	T	C	0.184	0.11	0.0144	2.41e-14	0	0.8872	0.095	0.019753	1.50E-06	No	Yes
rs8047587	16:53798622	FTO	FTO	Intronic	7 - Other	4.402	T	G	0.452	0.085	0.0116	2.48e-13	65.9	0.05312	0.037	0.015752	0.019480	Yes	No
rs12149203	16:79718181	MAF	MAF	ncRNA/Intronic	7 - Other	1.617	G	C	0.276	0.073	0.0129	1.76e-08	70.5	0.03378	0.083	0.017602	2.24E-06	Yes	No
rs1641518	17:7551690	ATP1B2	SHBG	Intronic	NA	0.48	A	G	0.144	0.105	0.0166	2.05e-10	0	0.4122	0.095	0.022714	2.83E-05	Yes	No
rs732310	19:1833338	REXO1	AMH	Intronic	NA	2.158	T	G	0.489	0.068	0.012	1.55e-08	0	0.6008	0.059	0.015936	1.95E-04	Yes	No
rs853854	20:31420757	MAPRE1	MAPRE1	Intronic	5 - TF binding or DNase peak	0.061	T	A	0.478	0.078	0.0131	3.14e-09	51	0.1298	0.065	0.017669	2.39E-04	No	Yes
rs17880096	22:29105202	CHEK2	CHEK2	Intronic	5 - TF binding or DNase peak	1.465	C	G	0.04	0.203	0.0333	1.06e-09	68.7	0.04101	0.212	0.042484	6.11E-07	No (Other GWAS; PMID:34791234)	No
*Bonferroni correction for 29 variants in the look-up for 2-strata age and BMI-adjusted model p<0.00172413 (p<0.05/29 variants)

### Sheet: ST3 Loci with evidence of secon
ST3. Loci with evidence of secondary signals.
Loci with evidence of secondary signals, identified using approximate conditional analysis using GCTA, based on a locus within 500kb of the sentinal SNP.
SNP	Chromosome	Position	Distance between signals	Nearest Gene	Effect Allele	Effect allele freq.	Beta	SE	P-value	Freq. in genotyped data	Conditional Beta	Standard error of conditional beta	Conditional p-value	LD R
rs6718024	2	121124887		INHBB	T	0.5992	0.0522	0.0118	9.27e-06	0.575525	0.083803	0.012537	2.32e-11	0.341131
rs6712151	2	121143590	18703	INHBB	T	0.4883	-0.0649	0.0117	2.92e-08	0.492952	-0.09293	0.012433	7.76e-14	0
rs12675779	8	11526986		GATA4	T	0.7336	-0.0239	0.0134	0.0745	0.749575	-0.08752	0.014564	1.86e-09	-0.40493
rs804263	8	11630915	103929	NEIL2	T	0.4521	-0.1101	0.0115	1.34e-21	0.424478	-0.13955	0.012513	6.95e-29	0
rs3945628	9	126535553		DENNDA1	T	0.9253	-0.2608	0.0207	1.57e-36	0.940156	-0.25452	0.020764	1.53e-34	0.0540985
rs10818910	9	126800472	264919	LXH2	A	0.3165	-0.0801	0.0123	7.32e-11	0.313808	-0.07232	0.012323	4.4e-09	0

### Sheet: ST4 Look-up in the BMI adjusted
ST4 Look-up of the 29 PCOS-associated variants in the 2-strata age and BMI-adjusted model
This table includes summary statistics from both 2-strata age and BMI-adjusted model as well as age only adjusted model for comparison. Associations with P< 0.0017 are considered statistically significant after Bonferroni corrections for multiple-testing (0.05/29 PCOS associated variants) in the age and BMI-adjusted model.
		Two-strata BMI-adjusted model											Two-strata age-adjusted model
Chr:Pos ID	Nearest gene	Effect allele	Other allele	Effecta allele freq.	Effect	Standard Error	Lower 95% CI	Upper 95% CI	P-value	I-Square	Het. P-value	N. samples	Beta	SE	P-value
11:102081877	YAP1	A	C	0.900691	-0.157156	0.025235	-0.206618	-0.107695	4.88e-10	0.025852	0.310973	295814	-0.1325	0.0217	1.083e-09
11:113949232	ZBTB16	T	C	0.834565	0.13838	0.020998	0.097223	0.179537	4.55e-11	0.842301	0.011797	295814	0.1302	0.0185	1.732e-12
11:30226356	FSHB	T	C	0.856386	-0.176827	0.021515	-0.218995	-0.134658	2.16e-16	0.181333	0.269067	279468	-0.1765	0.0192	4.312e-20
11:86713995	LOC100506368	A	G	0.237382	-0.12891	0.018774	-0.165708	-0.092112	6.84e-12	0.79459	0.027354	286592	-0.1183	0.0164	5.616e-13
12:56401085	SUOX	G	A	0.408368	0.068981	0.015425	0.038748	0.099215	7.86e-06	0	0.356786	289034	0.0733	0.0136	7.474e-08
12:66447376	LLPH	G	A	0.97156	0.288689	0.064465	0.162337	0.415041	7.63e-06	0	0.504947	164182	0.3334	0.055	1.34e-09
12:75911400	KRR1	C	T	0.313706	-0.084289	0.016951	-0.117513	-0.051064	6.74e-07	0.4092	0.193256	295814	-0.1018	0.0148	6.259e-12
16:52378173	TOX3	C	T	0.811666	-0.095099	0.019753	-0.133814	-0.056383	1.5e-06	0	0.337022	295814	-0.1125	0.017	4.024e-11
16:53798622	FTO	G	T	0.543961	-0.036808	0.015752	-0.067683	-0.005933	0.01948	0	0.454091	199809	-0.0919	0.0139	3.465e-11
16:79718181	MAF	C	G	0.716847	-0.083329	0.017602	-0.117829	-0.04883	2.24e-06	0.236877	0.252321	286593	-0.0787	0.0157	4.928e-07
17:7551690	ATP1B2	A	G	0.143597	0.095149	0.022714	0.050629	0.139668	2.83e-05	0	0.969009	286594	0.1189	0.0196	1.214e-09
19:1833338	REXO1	G	T	0.499491	-0.059409	0.015936	-0.090643	-0.028175	0.000195	0	0.568281	286594	-0.0755	0.0147	2.598e-07
1:210469271	HHAT	C	T	0.62924	0.072779	0.015766	0.041878	0.10368	3.97e-06	0	0.845652	295813	0.062	0.0137	6.494e-06
20:31420757	MAPRE1	T	A	0.486411	0.064954	0.017669	0.030322	0.099586	0.000239	0.609875	0.109371	133530	0.0649	0.0168	0.0001101
22:29105202	CHEK2	G	C	0.944719	-0.212044	0.042484	-0.295313	-0.128776	6.11e-07	0.797829	0.026146	288823	-0.2398	0.0372	1.193e-10
2:121143590	INHBB	T	C	0.498708	-0.066999	0.015881	-0.098125	-0.035873	2.48e-05	0.764917	0.039162	286592	-0.0793	0.0139	1.302e-08
2:145797389	TEX41	A	G	0.668171	-0.077869	0.015999	-0.109228	-0.046511	1.15e-06	0	0.949391	295814	-0.083	0.0142	4.692e-09
2:213361634	ERBB4	T	C	0.888997	-0.139982	0.024272	-0.187554	-0.092409	8.27e-09	0.623124	0.103329	295814	-0.1692	0.0213	1.762e-15
2:43561771	THADA	A	G	0.505694	0.085713	0.015751	0.054842	0.116584	5.39e-08	0.30849	0.229153	286593	0.0963	0.0137	2.116e-12
2:47992949	MSH6	T	C	0.72405	-0.090882	0.017463	-0.125109	-0.056654	1.99e-07	0	0.572459	286593	-0.0957	0.0158	1.366e-09
2:49245850	FSHR	C	G	0.395934	0.068699	0.015642	0.038042	0.099357	1.14e-05	0	0.692879	295814	0.0727	0.0136	9.61e-08
3:44451894	C3orf23	C	T	0.488365	0.062188	0.015568	0.031675	0.092701	6.55e-05	0.634066	0.098311	286594	0.0655	0.0138	1.88e-06
5:131819921	IRF1	C	A	0.543184	0.070616	0.015414	0.040404	0.100828	4.69e-06	0.554496	0.134077	295814	0.0749	0.0135	2.78e-08
5:16836005	MYO10	T	C	0.526132	-0.100601	0.016186	-0.132324	-0.068877	5.28e-10	0	0.555787	286594	-0.102	0.0148	5.023e-12
6:19842556	ID4	G	A	0.74021	0.089811	0.017792	0.054939	0.124684	4.56e-07	0	0.625044	295812	0.0865	0.0159	5.116e-08
7:99075038	ZNF789	T	C	0.952689	0.126712	0.03829	0.051664	0.20176	0.00094	0.722602	0.057608	291142	0.1398	0.033	2.307e-05
8:11630915	NEIL2	C	T	0.55911	0.110035	0.015753	0.079159	0.140911	2.96e-12	0	0.358551	287494	0.116	0.0137	2.701e-17
9:126535553	DENND1A	T	C	0.900248	-0.280314	0.027794	-0.334791	-0.225837	6.87e-24	0	0.443665	295814	-0.2942	0.0241	3.026e-34
9:97669673	C9orf3	A	G	0.57763	0.057395	0.015408	0.027195	0.087596	0.000197	0.789163	0.029418	295813	0.0579	0.0136	2.206e-05

### Sheet: ST5 Reported Chinese Loci
ST5 Look-up of previously reported signals from an East Asian analysis
Summary statistics from the current predominantly European GWAS meta-analysis (3-strata age-adjusted) for loci reported in Shi et al. Associations with P< 0.005 are considered statistically significant after Bonferroni corrections for multiple-testing (0.05/10 PCOS associated variants) in the 3-strata age-adjusted meta-analysis.
				East Asian GWAS Meta-analysis				Current predominantly European GWAS data
SNP	Chr.	Nearby gene(s)	Effect/Non-effect? allele	Frequency	OR	P-value	P. het	Frequency	OR	Standard Error	P-value	P. het
rs2268361	2p16.3	FSHR	T/C	0.496	0.87	9.89e-13	0.571	0.6289	0.952848	0.0115	2.82e-05	0.9609
rs2349415	2p16.3	FSHR	T/C	0.181	1.19	2.35e-12	0.00329	0.3399	1.07552	0.012	1.09e-09	0.851
rs4385527	9q22.32	C9orf3	A/G	0.219	0.84	5.87e-09	0.174	0.3925	0.944877	0.0116	9.73e-07	0.4364
rs3802457	9q22.32	C9orf3	A/G	0.096	0.77	5.28e-14	0.147	0.0317	0.939413	0.0361	0.08365	0.6442
rs1894116	11q22.1	YAP1	G/A	0.194	1.27	1.08e-22	0.358	0.0855	1.14683	0.0192	9.39e-13	0.9704
rs705702	12q13.2	RAB5B, SUOX	G/A	0.245	1.27	8.64e-26	0.473	0.3086	1.06014	0.0122	1.56e-06	0.2556
rs2272046	12q14.3	HMGA2	C/A	0.093	0.7	1.95e-21	0.452	0.0292	0.86459	0.0364	6.36e-05	0.7376
rs4784165	16q12.1	TOX3	G/T	0.325	1.15	3.64e-11	0.12	0.2448	1.05781	0.0128	1.1e-05	0.3258
rs2059807	19p13.3	INSR	G/A	0.301	1.14	1.09e-08	0.0183	0.5829	1.00431	0.0115	0.7049	0.03102
rs6022786	20q13.2	SUMO1P1	A/G	0.339	1.13	1.83e-09	0.0658	0.4185	1.0321	0.0115	0.005788	0.4624

### Sheet: ST6 Fine-mapping Results
ST6 Finemap results from the Geisinger and BioVU studies
Fine-mapping results conducted in Geisinger Health Services participants of European origin who consented for genetic studies. Genome-wide significant meta-analyzed loci were used to fine-map, leveraging the LD reference from the European women in the MyCode/DiscovEHR. Top fine-mapped SNP for each index SNP was reported (GRCh37/hg19), along with chromosome number position and the corresponding rsIDs. For this analysis, the finemap configuration of 1 causal SNP per locus was assumed. Positions of the fine-mapped SNPs, distance between the SNPs and LD between the index SNP and the fine-mapped SNP have been provided. The top 5 SNPs in the configuration have been reported with the corresponding PP.
			Geisinger														BioVU
Locus Tag SNP			Index SNP available in Reference	Top FINEMAP SNP						95% Credible Set							Top FINEMAP SNP							95% Credible Set
Index SNP	Chr.	POS (hg19)		log10bf (model)	log10bf (top SNP)	Top SNP rsID	Chr:Pos (hg19)	PP	Is Index SNP (Y/N)	POS-Start	POS-End	Distance from Index SNP	LD between the finemapped and top SNP	Range	#SNPs in CS	Top 5 FINEMAP SNPs	Index SNP available in reference	log10bf (model)	log10bf (top SNP)	Top SNP rsID	Chr:Pos (hg19)	PP	Is Index SNP (Y/N)	POS-Start	POS-End	Distance from Index SNP	LD between the finemapped and top SNP	Range	#SNPs in CS	Top 5 FINEMAP SNPs
rs670441	1	210469271	Y	3.67767	2.99023	rs60422648	1:210441530:T:C	0.195305	N	209469935	211467966	-27741	0.465766	1998031	1021	1:210441530:T:C (0.195305); 1:210443546:T:C (0.150089); 1:210461311:A:G (0.074502); 1:210442891:D:I (0.063); 1:210469271:T:C (0.0600199)	Y	3.33542	3.17115	rs6666540	1:210443546:T:C	0.33044	N	209469935	211447162	25725	0.455072	1977227	481	1:210443546:T:C (0.33044); 1:210461311:A:G (0.164026); 1:210469271:T:C (0.132142); 1:210475254:A:G (0.113345); 1:210468300:A:G (0.0461689)
rs7589428	2	43561771	Y	7.00698	6.55467	rs7563201	2:43561780:A:G	0.580813	N	43561771	43561780	9	0.989452	9	2	2:43561780:A:G (0.580813); 2:43561771:A:G (0.417357); 2:43767039:A:G (0.000216004); 2:43711925:A:G (0.000157482);2:43665245:C:G (0.000145787)	N	3.10756	2.73294	rs12712881	2:43649780:A:C	0.165414	N	42607188	44559529	-88009	0.464624	1952341	1053	2:43649780:A:C (0.165414); 2:43595507:T:C (0.0808338); 2:43611459:T:C (0.038263); 2:43852589:A:T (0.0339381); 2:43829540:T:C (0.0240319)
rs76658602	2	47992949	N	6.81763	6.31964	rs3136267	2:48023115:T:C	0.430946	N	48011091	48023873	30166	0.905	12782	3	2:48023115:T:C (0.430946); 2:48023873:T:G (0.330113); 2:48011091:C:G (0.2109);2:48013648:A:G (0.0126591); 2:48015763:T:C (0.0096263)	N	6.20731	4.35855	rs3136237	2:48011091:C:G	0.880152	N	47987324	48013648	-18142	0.893825	26324	3	2:48011091:C:G (0.880152); 2:47987324:A:C (0.0619954); 2:48013648:A:G (0.0528305)
rs13004711	2	49245850	Y	5.51043	4.51203	rs2241087	2:49209741:T:C	0.0965427	N	49184338	49296396	-36109	0.12897	112058	84	2:49209741:T:C (0.0965427); 2:49245850:C:G (0.0931508); 2:49212637:C:G (0.0807156); 2:49216637:T:G (0.0745892); 2:49216757:A:C (0.0434243)	Y	5.32898	2.75631	rs2241087	2:49209741:T:C	0.148525	N	49184338	49293148	36109	0.123454	108810	40	2:49209741:T:C (0.148525); 2:49245850:C:G (0.143307); 2:49216637:T:G (0.114751); 2:49216757:A:C (0.0668057); 2:49215560:A:C (0.0634581)
rs6712151	2	121143590	Y	4.83242	4.70101	rs6712151	2:121143590:T:C	0.744516	Y	121125752	121324629	0	1	198877	17	2:121143590:T:C (0.744516); 2:121153979:T:C (0.0325939); 2:121154536:T:C (0.0308192); 2:121155352:A:C (0.0234727); 2:121154330:T:C (0.0227514)	N	3.54543	2.89323	rs6749797	2:121156062:A:G	0.297464	N	120536709	121899521	-12472	0.159021	1362812	47	2:121156062:A:G (0.297464); 2:121125769:A:C (0.130849); 2:121125752:A:G (0.110673); 2:121154514:T:C (0.0816371); 2:121153623:T:C (0.0747407)
rs13389190	2	145797389	Y	5.99383	5.02022	rs6430076	2:145797185:A:G	0.102636	N	145644545	145840281	-204	0.99918	195736	62	2:145797185:A:G (0.102636); 2:145797389:A:G (0.0919978); 2:145797575:T:G (0.0919978); 2:145796032:T:C (0.0887104); 2:145756260:C:G (0.074003)	Y	5.58572	2.71341	rs12992411	2:145796032:T:C	0.233905	N	145646072	145839655	1357	0.999644	193583	25	2:145796032:T:C (0.233905); 2:145756260:C:G (0.195125); 2:145759511:T:C (0.163145); 2:145831428:T:C (0.0356007); 2:145702785:A:T (0.0249898)
rs74690816	2	213361634	Y	10.2485	9.76938	rs74690816	2:213361634:T:C	0.348684	Y	213313003	213394320	0	1	81317	11	2:213361634:T:C (0.348684); 2:213320579:A:G (0.283177); 2:213394320:T:C (0.0855882); 2:213364056:A:G (0.0563619); 2:213385817:A:G (0.0472081)	N	9.95276	3.65088	rs79932098	2:213320579:A:G	0.612475	N	213320579	213388276	41055	0.509578	67697	6	2:213320579:A:G (0.612475); 2:213364056:A:G (0.121903); 2:213385817:A:G (0.102105); 2:213388276:A:G (0.064899); 2:213387900:T:C (0.037156)
rs12488257	3	44451894	N	3.99708	2.81876	rs62242563	3:44902844:T:G	0.063312	N	43501534	45327186	450950	0.2293	1825652	214	3:44902844:T:G (0.063312); 3:44897110:A:G (0.0482828); 3:44902845:A:C (0.0480008); 3:44898345:A:G (0.0431653); 3:44451894:T:C (0.041227)	N	3.92109	2.30129	rs62242563	3:44902844:T:G	0.0759143	N	43516968	45098130	-450950	0.222011	1581162	94	3:44902844:T:G (0.0759143); 3:44897110:A:G (0.0578936); 3:44871899:A:T (0.039151); 3:44882784:T:C (0.0346289); 3:44831831:A:G (0.0343298)
rs9312937	5	16836005	N	2.98028	1.84065	rs892142007	5:16841095:D:I	0.0688999	N	15837391	17835710	5090	No LD Info.	1998319	3514	5:16841095:D:I (0.0688999); 5:16840145:A:G (0.0682504); 5:16841361:A:G (0.066913); 5:16834274:T:C (0.0636644); 5:16839751:T:C (0.0614857)	N	2.63183	2.56075	rs17707735	5:16840145:A:G	0.152324	N	15837391	17834195	-4140	0.22371	1996804	1383	5:16840145:A:G (0.152324); 5:16834274:T:C (0.142089); 5:16839751:T:C (0.137226); 5:16837862:T:C (0.0983312); 5:16685731:T:C (0.0270255)
rs2070729	5	131819921	Y	5.41409	5.052	rs4705862	5:131813219:A:T	0.510171	N	131813219	131832514	-6702	0.978533	19295	5	5:131813219:A:T (0.510171); 5:131819921:A:C (0.252711); 5:131825842:T:G (0.0848692); 5:131827775:A:G (0.0578533); 5:131832514:A:G (0.0558881)	Y	4.82625	4.42982	rs2070729	5:131819921:A:C	0.935921	Y	131767888	131819921	0	Same SNP	52033	6	5:131819921:A:C (0.935921); 5:131790616:A:G (0.00507573); 5:131806780:T:C (0.0027667); 5:131767888:T:C (0.00255834); 5:131793772:T:G (0.00242207)
rs12526762	6	19842556	Y	6.7747	5.94862	rs1759485253	6:19742984:D:I	0.148677	N	19728081	19804188	-99572	0.000820682	76107	24	6:19742984:D:I (0.148677); 6:19799441:A:C (0.140339); 6:19751668:A:G (0.0945973); 6:19748695:C:G (0.0578705); 6:19728835:C:G( 0.04495)	Y	6.22163	3.10072	rs12192729	6:19751668:A:G	0.329847	N	19728081	19804188	90888	0.00128894	76107	10	6:19751668:A:G (0.329847); 6:19728835:C:G (0.156711); 6:19750222:A:T (0.10266); 6:19750184:T:C (0.0931879); 6:19736405:C:G (0.0793571)
rs148982377	7	99075038	Y	3.59394	2.7942	rs183149253	7:98956925:A:G	0.151181	N	98196665	100069703	-118113	0.283587	1873038	287	7:98956925:A:G (0.151181); 7:99271606:T:G (0.14499); 7:99019565:A:G (0.104177); 7:98983703:A:G (0.101365); 7:99075038:T:C (0.0778611)	Y	3.19826	2.96701	rs80218044	7:99271606:T:G	0.330208	N	98075425	100065527	-196568	0.381525	1990102	117	7:99271606:T:G (0.330208); 7:99019565:A:G (0.237244); 7:98838805:T:G (0.14013); 7:99130834:T:G (0.138472); 7:99291144:A:G (0.0386733)
rs804263	8	11630915	Y	13.5698	13.1757	rs2740433	8:11621450:A:G	0.479193	N	11615695	11621450	-9465	0.32595	5755	5	8:11621450:A:G (0.479193); 8:11615695:A:G (0.293179); 8:11619334:T:C (0.076315); 8:11618688:T:C (0.0686554); 8:11620315:T:C (0.0547473)	Y	12.3912	4.08586	rs2686206	8:11620315:T:C	0.857081	N	11620315	11630915	10600	0.557703	10600	4	8:11620315:T:C (0.857081); 8:11630915:T:C (0.058764); 8:11627621:C:G (0.0218764); 8:11623456:T:C (0.0218764)
rs2183958	9	97669673	N	3.18827	2.09444	rs7864171	9:97723266:A:G	0.0765707	N	96672645	98669335	53593	0.9633	1996690	2591	9:97723266:A:G (0.0765707); 9:97723449:T:C (0.0628924); 9:97713459:A:C (0.0352344); 9:97685298:C:G (0.0333778); 9:97682075:A:T (0.0333778)	Y	3.11751	2.40004	rs7864171	9:97723266:A:G	0.0901956	N	96672645	98668370	-53593	0.954404	1995725	845	9:97723266:A:G (0.0901956); 9:97723449:T:C (0.0740835); 9:97713459:A:C (0.041504); 9:97685298:C:G (0.039317); 9:97679771:T:C (0.0353034)
rs3945628	9	126535553	Y	25.4752	24.8096	rs2148953	9:126535642:T:C	0.239615	N	126535553	126582578	89	1	47025	7	9:126535553:T:C (0.239615); 9:126535642:T:C (0.239615); 9:126555072:C:G (0.166579); 9:126548335:T:C (0.159995); 9:126539944:A:G (0.102504)	Y	25.0778	3.2049	rs7861905	9:126555072:C:G	0.465427	N	126548335	126620832	-19519	0.997586	72497	4	9:126555072:C:G (0.465427); 9:126548335:T:C (0.44703); 9:126620832:A:G (0.0294065); 9:126620557:T:C (0.025107)
rs11031005	11	30226356	Y	16.72	16.2817	rs11031005	11:30226356:T:C	0.580241	Y	30226356	30226528	0	1	172	2	11:30226356:T:C (0.580241); 11:30226528:A:G (0.385362); 11:30319433:A:G (0.00309923); 11:30316822:A:G (0.00258987); 11:30319259:A:G (0.00186038)	Y	16.3246	4.5047	rs11031006	11:30226528:A:G	0.942646	N	30226528	30319433	-172	0.998979	92905	2	11:30226528:A:G (0.942646); 11:30319433:A:G (0.00758112)
rs4944653	11	86713995	Y	10.3578	9.35401	rs4944653	11:86713995:A:G	0.100462	Y	86708628	86716236	0	1	7608	21	11:86713995:A:G (0.100462); 11:86716236:T:C (0.0923002); 11:86712340:A:G (0.0786872); 11:86711087:T:C (0.0590492); 11:86712933:A:T (0.0522394)	N	9.37643	9.25384	rs7122009	11:86710510:T:C	0.999998	N	86710510	86710510	3485	1	0	1	11:86710510:T:C (0.999998)
rs7925543	11	102081877	Y	6.30237	6.07241	rs111520626	11:102034880:T:C	0.635343	N	102034880	102090467	-46997	0.676683	55587	8	11:102034880:T:C (0.635343); 11:102070494:T:C (0.0885511); 11:102070639:A:G (0.064087); 11:102070361:A:G (0.0592892); 11:102060572:T:C (0.0370453);	Y	6.2697	4.03077	rs111520626	11:102034880:T:C	0.79294	N	102034880	102090467	46997	0.691134	55587	4	11:102034880:T:C (0.79294); 11:102070494:T:C (0.110516); 11:102060572:T:C (0.0462343); 11:102090467:C:G (0.0229537)
rs1784692	11	113949232	Y	7.12484	7.01179	rs1784692	11:113949232:T:C	0.872333	Y	113939539	113949232	0	1	3428	6	11:113949232:T:C (0.872333); 11:113945609:A:G (0.0270979); 11:113946484:T:C (0.0207418); 11:113939671:T:C (0.0141504); 11:113939539:A:G (0.0119315)	Y	4.7718	4.9292	rs1791800	11:113949740:A:G	0.970217	N	113949740	113949740	-508	0.983008	0	1	11:113949740:A:G (0.970217)
rs10876864	12	56401085	Y	4.52784	3.77738	rs10876864	12:56401085:A:G	0.180533	Y	56379060	56478658	0	1	99598	15	12:56401085:A:G (0.180533); 12:56393337:C:G (0.124483); 12:56470625:T:C (0.0978045); 12:56379427:C:G (0.092074); 12:56473808:T:C (0.0827247)	Y	4.16279	2.65507	rs1873914	12:56379427:C:G	0.219282	N	56379427	56478658	21658	0.883971	99231	11	12:56379427:C:G (0.219282); 12:56473808:T:C (0.197016); 12:56477694:A:T (0.146196); 12:56384804:A:G (0.13824); 12:56478002:A:C (0.124079)
rs117568227	12	66447376	Y	7.00226	6.56797	rs117568227	12:66447376:A:G	0.999212	Y	66447376	66447376	0	1	0	1	12:66447376:A:G (0.999212); 12:66449451:A:T (0.000498179); 12:66538660:T:G (8.89487e-05); 12:66583804:A:G (4.04506e-05); 12:66612698:T:G (8.16433e-06)	Y	7.00226	7.35836	rs117568227	12:66447376:A:G	0.999916	Y	66447376	66447376	0	Same SNP	0	1	12:66447376:A:G (0.999916)
rs1824982	12	75911400	N	3.96546	2.62324	rs1965925	12:75910334:A:T	0.100374	N	75114495	76027975	-1066	0.5431	913480	85	12:75910334:A:T (0.100374); 12:75908322:A:G (0.0806838); 12:75903679:T:C (0.0712934); 12:75903191:A:G (0.0712934); 12:75900702:A:G (0.0712934)	Y	6.79058	3.15558	rs1148005	12:75978513:A:G	0.399021	N	75917200	75978513	-67113	0.799533	61313	7	12:75978513:A:G (0.399021); 12:75917200:T:C (0.19544); 12:75941042:T:C (0.0779953); 12:75946124:C:G (0.0772784); 12:75935230:T:C (0.0745761)
rs11075468	16	52378173	N	4.84834	3.91306	rs12927817	16:52373698:A:G	0.120653	N	52356792	52375540	-4475	0.9867	18748	15	16:52373698:A:G (0.120653); 16:52358602:T:C (0.0798477); 16:52360185:A:G (0.0776994); 16:52367567:A:G (0.0758048); 16:52356792:C:G (0.0716084)	Y	4.94903	3.29876	rs11075468	16:52378173:T:C	0.48413	Y	52358948	52378957	0	Same SNP	20009	7	16:52378173:T:C (0.48413); 16:52378957:T:C (0.141217); 16:52375320:A:C (0.13411); 16:52360185:A:G (0.0675629); 16:52371522:A:G (0.0562522)
rs8047587	16	53798622	Y	7.94888	7.63032	rs8047587	16:53798622:T:G	0.46699	Y	53798319	53823727	0	1	25408	46	16:53798622:T:G (0.46699); 16:53822502:T:G (0.0295797); 16:53809247:A:G (0.0279583); 16:53800754:A:G (0.024614); 16:53801985:T:C (0.023593)	Y	7.85827	3.53619	rs8047587	16:53798622:T:G	0.591977	Y	53798622	53820503	0	Same SNP	21881	20	16:53798622:T:G (0.591977); 16:53809247:A:G (0.0354412); 16:53800754:A:G (0.0312019); 16:53801985:T:C (0.0299076); 16:53800568:A:G (0.0286685)
rs12149203	16	79718181	Y	4.73022	3.88914	rs12149203	16:79753625:A:G	0.139719	N	79586741	79754433	35444	0.6378	167692	54	16:79753625:A:G (0.139719); 16:79718181:C:G (0.116126); 16:79722913:T:C (0.108962); 16:79753976:T:C (0.0869013); 16:79746461:T:C (0.0457179)	N	4.35601	3.2852	rs11642836	16:79753625:A:G	0.339904	N	79588286	79753625	-35444	0.643368	165339	22	16:79753625:A:G (0.339904); 16:79744401:A:G (0.0831631); 16:79753467:A:G (0.0810788); 16:79726990:T:C (0.0610561); 16:79725016:A:G (0.0558058)
rs1641518	17	7551690	Y	6.19943	5.40099	rs1641518	17:7551690:A:G	0.154625	Y	7542591	7571752	0	1	29161	50	17:7543994:T:C (0.154625); 17:7551690:A:G (0.154625); 17:7542871:T:C (0.124832); 17:7551072:A:G (0.0303667); 17:7544849:A:G (0.0276502)	N	5.63938	2.41853	rs1642813	17:7551072:A:G	0.113228	N	7543472	7554242	618	1	10770	25	17:7551072:A:G (0.113228); 17:7543508:T:G (0.0497908); 17:7545721:T:C (0.0497908); 17:7551399:A:C (0.0463633); 17:7547072:T:C (0.0450083)
rs732310	19	1833338	N	4.55108	4.04037	rs12977787	19:1814025:A:G	0.496837	N	1812682	1814025	-19313	0.9342	1343	2	19:1814025:A:G (0.496837); 19:1812682:A:G (0.479917); 19:2613051:A:G (0.000906294); 19:2614104:T:C (0.000803981); 19:2612535:A:G (0.000658464)	N	4.49102	3.23065	rs12977787	19:1814025:A:G	0.489463	N	1814025	1866115	19313	0.933937	52090	3	19:1814025:A:G (0.489463); 19:1865901:A:G (0.281695); 19:1866115:T:C (0.218776)
rs853854	20	31420757	N	3.24862	2.0461	rs1359118136	20:31458665:D:I	0.0596262	N	30424265	32418368	37908	0.6322	1994103	1904	20:31458665:D:I (0.0596262); 20:31420757:A:T (0.037663); 20:30581522:A:G (0.0229536); 20:31459123:A:G (0.0220285); 20:31463396:T:C (0.0214743)	Y	2.94153	1.93313	rs12481016	20:30581522:A:G	0.0465739	N	30422511	32418368	839235	0.00686302	1995857	1035	20:30581522:A:G (0.0465739); 20:31213538:T:C (0.0372805); 20:31470484:A:G (0.0298286); 20:31463284:T:C (0.02837); 20:31461082:T:C (0.0238959)
rs17880096	22	29105202	Y	7.94354	6.70129	rs6005899	22:29205024:T:C	0.0563074	N	28350612	29257046	99822	0.69211	906434	31	22:29205024:T:C (0.0563074); 22:28446054:A:G (0.053804); 22:29105202:C:G (0.0501871); 22:29204886:A:C (0.0499542); 22:29255847:A:G (0.0498318)	Y	7.7274	2.27302	rs17880096	22:29105202:C:G	0.085289	Y	28350911	29256666	0	No LD	905755	17	22:29105202:C:G (0.085289); 22:29255847:A:G (0.0846851); 22:29256666:A:G (0.0831371); 22:29253495:A:G (0.0770634); 22:29204610:T:G (0.0763063)

### Sheet: ST7 Fine-mapping of loci with s
ST7 Fine-mapping of regions with secondary signals
Fine-mapping results conducted in Geisinger Health Services participants of European origin who consented for genetic studies. Genome-wide significant meta-analyzed loci were used to fine-map leveraging the LD reference from the European women in the MyCode/DiscovEHR. Top fine-mapped SNP for each index SNP was reported (GRCh37/hg19), along with chromosome number position and the corresponding rsIDs. For this analysis, more than 1 causal SNP per locus was allowed. Positions of the fine-mapped SNPs, distance between the SNPs and LD between the index SNP and the fine-mapped SNP have been provided.
Causal SNP 2 configuration; Geisinger
Locus Tag SNP			Top FINEMAP SNP						95% Credible Set						95% credible set configurations (pp)
rsID	Chr.	Pos (hg19)	log10bf	dbSNPID	CHR:POShg19	PP	N GWAS	Is Index SNP (Y/N)	POS-START	POS-END	Distance from finemap to indexSNP	LD between the finemapped and topSNP	Distance between 2 finemapped SNPs	#SNPs in CS
rs6712151	2	121143590	73.0404	rs10177102	2:121145352:T:C	1	412081	N	121145352	121145352	-1762	0.944151	6087	2	2:121139265:A:T, 2:121145352:T:C (1)
				rs4241159	2:121139265:A:T	1		N	121139265	121139265	4325
rs804263	8	11630915	229.133	rs17153782	8:11620769:T:C	1	410994	N	11620769	11620769	9546	0.895682	-5864	2	8:11620769:T:C, 8:11626633:T:C (1)
				rs8191513	8:11626633:T:C	1		N	11626633	11626633	4282
rs3945628	9	126535553	83.4091	rs113102148	9:126640510:T:C	0.996631	419314	N	126640510	126640510	-104957	0.941804	-44223	2	9:126640510:T:C, 9:126684733:T:G (0.996631)
				rs28441318	9:126684733:T:G	1		N	126684733	126684733	-149180
Causal SNP 2 configuration; BioVU
Locus Tag SNP			Top FINEMAP SNP						95% Credible Set						top 5 configurations (pp)
rsID	Chr.	Pos (hg19)	log10bf	dbSNPID	CHR:POShg19	PP	N GWAS	Is Index SNP (Y/N)	POS-START	POS-END	distance from finemap to indexSNP	LD between the finemapped and topSNP	Distance between 2 finemapped SNPs	#SNPs in CI
rs6712151	2	121143590	52.8016	rs12616090	2:121126493:T:C	1	412081	N	121126493	121126493	17097	0.0966291	2799	2	2:121126493:T:C (1), 2:121129292:T:C (1)
		121143590	52.3021	rs1437423	2:121129292:T:C	1		N	121129292	121129292	14298	0.00056626
rs804263	8	11630915	106.577	rs1466785	8:11625008:A:G	1	410994	N	11623456	11623456	5907	0.842357	1552	2	8:11625008:A:G (1), 8:11623456:T:C (1)
		11630915	105.544	rs804276	8:11623456:T:C	1		N	11625008	11625008	7459	0.829591
rs3945628	9	126535553	278.698	rs9696009	9:126619233:A:G	1	419314	N	126619233	126619233	-83680	0.947135	88462	2	9:126619233:A:G (1), 9:126707695:A:G (1)
		126535553	255.035	rs138930741	9:126707695:A:G	1		N	126707695	126707695	-172142	0.000444419

### Sheet: ST8 SNPtoGene prioritisation ap
ST8 SNPtoGene prioritisation approach
Genes at each locus are assigned a score based on: a) The closest gene to the signal were scored 1.5 points; b) eQTL colocalisation. From both SMR-HEIDI and coloc were scored 1.5 points, or 1 if only from one of these. An additional point was given to genes with eQTLs at secondary signals; c) pQTL colocalisation, scored the same as for eQTLs; d) Coding variants, with variants of deleterious or damaging predicted consequence in LD with GWAS PCOS signals were scored 1.0 point, or only 0.5 points if the coding variants were predicted to be benign or tolerated; e) Genes targeted by enhancers which overlapped with or were correlated with GWAS PCOS signals were scored 1.0 point; f) PoPS. PoPs prioritised genes at each locus were scored 1.5 points.
Locus information				Information on gene at locus		SNP	Sources of evidence						Ranking of gene		Other possible genes
Gene	Chr.	Start	End	Gene Rank	Gene Score	GWAS signals	Expression QTL	Protien QTL	Polygenic. Priority Score	Activity-by- Contact Model	Coding Variant	Closest Gene	Gene Percentile	Number of sources of data for Gene	Other high scoring genes
ERBB3	12	56473808	56497291	1	4.95589	rs2271194	Exp-GWAS+	Protein-GWAS+	yes	yes	NA	yes	100	5	NA
YAP1	11	101981177	102104155	2	3.82504	rs7925543	Exp-GWAS+	NA	yes	yes	NA	yes	100	4	NA
MSH6	2	48010220	48034092	3	3.46174	rs78294774	Exp-GWAS-	NA	yes	yes	NA	yes	100	4	NA
ATP1B2	17	7549944	7561089	4	2.97892	rs1641518	Exp-GWAS-	Protein-GWAS-	NA	yes	NA	yes	100	4	NA
LHX2	9	126774046	126795580	5	2.97244	rs10818910,rs3945628	NA	NA	yes	yes	NA	yes	99	3	NA
MAPRE1	20	31407759	31438211	6	2.94022	rs853854	Exp-GWAS+	Protein-GWAS-	NA	yes	NA	yes	99	4	NA
FGFRL1	4	1005413	1020686	7	2.62111	NA	Exp-GWAS+	Protein-GWAS-	NA	NA	NA	NA	99	2	NA
HHAT	1	210501595	210849638	8	2.56335	rs670441	Exp-GWAS-	NA	yes	yes	NA	yes	99	4	NA
MPPED2	11	30406039	30607900	9	2.21487	rs11031005	Exp-GWAS+	NA	yes	yes	NA	NA	98	3	FSHB
FANCC	9	97861335	98079991	10	2.09901	rs2183958	Exp-GWAS+	NA	yes	yes	NA	NA	98	3	NA
IL12RB1	19	18169804	18209626	11	2.08973	NA	Exp-GWAS+	Protein-GWAS+	NA	NA	NA	NA	98	2	GDF15
ID4	6	19837600	19842428	12	2.00238	rs12526762	NA	NA	yes	yes	NA	yes	98	3	NA
PDLIM4	5	131593350	131609147	13	1.98212	rs4705862	Exp-GWAS+	Protein-GWAS-	NA	yes	NA	NA	97	3	IRF1
NEIL2	8	11627218	11644854	14	1.97863	rs804263	Exp-GWAS+	NA	NA	yes	NA	yes	97	3	NA
TP53	17	7571719	7590868	15	1.96869	rs1641518	Exp-GWAS+	NA	yes	yes	NA	NA	97	3	NA
FSHB	11	30252560	30256824	16	1.9675	rs11031005	NA	Protein-GWAS+	NA	yes	NA	yes	97	3	MPPED2
DENND1A	9	126141932	126692417	17	1.76847	rs10818910,rs3945628	Exp-GWAS-	NA	NA	yes	NA	yes	96	3	NA
ZBTB16	11	113930432	114127487	18	1.75656	rs1791800	NA	NA	yes	yes	NA	yes	96	3	NA
GDF15	19	18496967	18499986	19	1.63678	NA	Exp-GWAS+	Protein-GWAS-	NA	NA	NA	NA	96	2	IL12RB1
PTHLH	12	28111016	28125666	20	1.62191	NA	Exp-GWAS+	Protein-GWAS+	NA	NA	NA	NA	96	2	NA
TAPBP	6	33267470	33282164	21	1.62185	NA	Exp-GWAS+	Protein-GWAS-	NA	NA	NA	NA	95	2	ZBTB9
ALDH2	12	112204736	112255336	22	1.57595	NA	Exp-GWAS+	Protein-GWAS+	NA	NA	NA	NA	95	2	NA
DNAJB6	7	157129697	157210133	23	1.5378	NA	Exp-GWAS-	Protein-GWAS-	NA	NA	NA	NA	95	2	NA
FUT10	8	33228341	33330664	24	1.50982	NA	Exp-GWAS+	Protein-GWAS+	NA	NA	NA	NA	95	2	NA
ZFP36L2	2	43449540	43453745	25	1.50648	rs7589428	Exp-GWAS+	NA	yes	NA	yes	NA	94	3	NA
IRF1	5	131817300	131826465	26	1.4906	rs4705862	Exp-GWAS-	NA	yes	yes	NA	NA	94	3	LEAP2,PDLIM4
SUOX	12	56391059	56399309	27	1.47537	rs2271194	Exp-GWAS+	NA	NA	yes	NA	NA	94	2	IKZF4
IKZF4	12	56401287	56432219	28	1.44637	rs2271194	Exp-GWAS-	NA	NA	yes	NA	NA	94	2	STAT2,SUOX
ZNF501	3	44771097	44778575	29	1.39777	rs12488257	Exp-GWAS+	NA	yes	yes	NA	NA	93	3	TCAIM
TCAIM	3	44379620	44450940	30	1.31614	rs12488257	Exp-GWAS+	NA	NA	yes	NA	yes	93	3	ZNF501
CHEK2	22	29083730	29137822	31	1.23896	rs17880096	Exp-GWAS-	NA	NA	yes	NA	yes	93	3	NA
ZBTB9	6	33422352	33425321	32	1.13684	NA	Exp-GWAS+	NA	NA	NA	NA	NA	93	1	CUTA,HSD17B8,TAPBP
MPV17L2	19	18304027	18307758	33	1.13587	NA	Exp-GWAS-	NA	NA	NA	NA	NA	92	1	ELL,JUND,MAST3,PDE4C,SSBP4
BMP4	14	54416453	54423609	34	1.13149	NA	Exp-GWAS-	NA	NA	NA	NA	NA	92	1	NA
FRS3	6	41737913	41747638	35	1.12821	NA	Exp-GWAS-	NA	NA	NA	NA	NA	92	1	CCND3,PRICKLE4
SSBP4	19	18530207	18545372	36	1.12125	NA	Exp-GWAS+	NA	NA	NA	NA	NA	92	1	ELL,IFI30,JUND,LRRC25,MAST3,MPV17L2,PDE4C,UBA52
C4B	6	31982571	32003195	37	1.11427	NA	Exp-GWAS+	NA	NA	NA	NA	NA	91	1	AIF1,ATP6V1G2,CYP21A1P,DDAH2,HSPA1B,LST1,LTA,LY6G5B,LY6G5C,NCR3,NFKBIL1,PBX2,PRRT1,SKIV2L,TNF,TNXA,VWA7
PDE4C	19	18318770	18359010	38	1.08919	NA	Exp-GWAS+	NA	NA	NA	NA	NA	91	1	ELL,IFI30,JUND,LRRC25,LSM4,MAST3,MPV17L2,SSBP4,UBA52
MAST3	19	18208587	18262497	39	1.07171	NA	Exp-GWAS+	NA	NA	NA	NA	NA	91	1	ELL,IFI30,JUND,LRRC25,LSM4,MPV17L2,PDE4C,SSBP4,UBA52
ELL	19	18553472	18632880	40	1.03911	NA	Exp-GWAS-	NA	NA	NA	yes	NA	91	2	IFI30,JUND,LRRC25,LSM4,MAST3,MPV17L2,PDE4C,SSBP4,UBA52
PCCB	3	135969166	136049013	41	1.03855	NA	Exp-GWAS-	NA	NA	NA	NA	NA	90	1	NA
LEAP2	5	132209359	132210738	42	1.00055	rs4705862	Exp-GWAS-	NA	NA	yes	NA	NA	90	2	IRF1,RAD50
ESR2	14	64693424	64805331	43	0.997562	NA	Exp-GWAS+	NA	NA	NA	NA	NA	90	1	ZBTB25
CCND3	6	41902670	42016632	44	0.994935	NA	Exp-GWAS+	NA	NA	NA	NA	NA	90	1	FRS3,MED20,PRICKLE4,USP49
SAT2	17	7529551	7531194	45	0.991072	rs1641518	Exp-GWAS+	Protein-GWAS-	NA	yes	NA	NA	89	3	NA
SERTAD4	1	210406140	210419976	46	0.990651	rs670441	Exp-GWAS-	NA	NA	yes	NA	NA	89	2	TRAF3IP3
STAT2	12	56735380	56753891	47	0.962247	rs2271194	Exp-GWAS-	NA	NA	yes	NA	NA	89	2	IKZF4
RAD50	5	131892668	131982041	48	0.888048	rs4705862	Exp-GWAS+	NA	NA	yes	NA	NA	89	2	LEAP2,SLC22A5
NEK6	9	127019884	127114721	49	0.851032	rs10818910,rs3945628	Exp-GWAS+	NA	NA	NA	NA	NA	88	1	NA
TBXAS1	7	139478040	139720121	50	0.83113	NA	Exp-GWAS+	NA	NA	NA	NA	NA	88	1	KDM7A,PARP12
KIF15	3	44803285	44894748	51	0.79039	rs12488257	Exp-GWAS+	NA	NA	yes	NA	NA	88	2	CLEC3B,ZDHHC3,ZNF197,ZNF445,ZNF852
FSHR	2	49189295	49381654	52	0.732476	rs2349415	NA	NA	yes	NA	NA	yes	88	2	NA
TMEM190	19	55888193	55889614	53	0.638823	NA	NA	Protein-GWAS+	NA	NA	NA	NA	87	1	BRSK1,PPP6R1,TMEM86B
LY6G5B	6	31638727	31640227	54	0.638722	NA	Exp-GWAS+	NA	NA	NA	NA	NA	87	1	AIF1,ATP6V1G2,C2,C4B,CYP21A1P,DDAH2,HCG27,HLA-B,HLA-C,HSPA1B,LST1,LTA,LY6G5C,MICA,MICB,NCR3,NFKBIL1,PRRT1,PSORS1C3,SKIV2L,TNF,TNXA,VWA7
PSORS1C2	6	31105310	31106843	55	0.638679	NA	Exp-GWAS-	NA	NA	NA	NA	NA	87	1	AIF1,ATP6V1G2,CCHCR1,DDR1,HCG22,HCG27,HLA-B,HLA-C,LST1,LTA,MICA,MICB,NCR3,NFKBIL1,POU5F1,PSORS1C1,PSORS1C3,TCF19,TNF,VARS2
CUTA	6	33384318	33386065	56	0.638406	NA	Exp-GWAS+	NA	NA	NA	NA	NA	87	1	BAK1,HLA-DOA,HLA-DPB1,HLA-DPB2,HSD17B8,ITPR3,MLN,RGL2,RPS18,VPS52,ZBTB22,ZBTB9
AIF1	6	31583010	31584792	57	0.638361	NA	NA	Protein-GWAS+	NA	NA	NA	NA	86	1	ATP6V1G2,C2,C4B,CCHCR1,CYP21A1P,DDAH2,HCG27,HLA-B,HLA-C,HSPA1B,LST1,LTA,LY6G5B,LY6G5C,MICA,MICB,NCR3,NFKBIL1,POU5F1,PSORS1C2,PSORS1C3,SKIV2L,TCF19,TNF,TNXA,VWA7
JUND	19	18390503	18392432	58	0.638173	NA	Exp-GWAS-	NA	NA	NA	NA	NA	86	1	ELL,IFI30,LRRC25,LSM4,MAST3,MPV17L2,PDE4C,SSBP4,UBA52
TMEM86B	19	55738005	55740131	59	0.637921	NA	Exp-GWAS-	NA	NA	NA	NA	NA	86	1	BRSK1,PPP6R1,TMEM190
HSD17B8	6	33172431	33174608	60	0.637856	NA	Exp-GWAS+	NA	NA	NA	NA	NA	86	1	BAK1,CUTA,HLA-DOA,HLA-DOB,HLA-DPB1,HLA-DPB2,ITPR3,RGL2,RPS18,VPS52,ZBTB22,ZBTB9
LTA	6	31539875	31542101	61	0.637793	NA	Exp-GWAS+	NA	NA	NA	NA	NA	85	1	AIF1,ATP6V1G2,C2,C4B,CCHCR1,CYP21A1P,DDAH2,HCG27,HLA-B,HLA-C,HSPA1B,LST1,LY6G5B,LY6G5C,MICA,MICB,NCR3,NFKBIL1,POU5F1,PSORS1C1,PSORS1C2,PSORS1C3,SKIV2L,TCF19,TNF,TNXA,VWA7
ATP6V1G2	6	31512220	31514519	62	0.6377	NA	Exp-GWAS-	NA	NA	NA	NA	NA	85	1	AIF1,C2,C4B,CCHCR1,CYP21A1P,DDAH2,HCG22,HCG27,HLA-B,HLA-C,HSPA1B,LST1,LTA,LY6G5B,LY6G5C,MICA,MICB,NCR3,NFKBIL1,POU5F1,PSORS1C1,PSORS1C2,PSORS1C3,SKIV2L,TCF19,TNF,TNXA,VWA7
HSPA1B	6	31795514	31798031	63	0.637421	NA	Exp-GWAS+	NA	NA	NA	NA	NA	85	1	AIF1,ATP6V1G2,C2,C4B,CYP21A1P,DDAH2,HLA-B,LST1,LTA,LY6G5B,LY6G5C,MICA,MICB,NCR3,NFKBIL1,NOTCH4,PBX2,PRRT1,SKIV2L,TNF,TNXA,VWA7
LST1	6	31554053	31556686	64	0.637273	NA	Exp-GWAS+	NA	NA	NA	NA	NA	85	1	AIF1,ATP6V1G2,C2,C4B,CCHCR1,CYP21A1P,DDAH2,HCG27,HLA-B,HLA-C,HSPA1B,LTA,LY6G5B,LY6G5C,MICA,MICB,NCR3,NFKBIL1,POU5F1,PSORS1C1,PSORS1C2,PSORS1C3,SKIV2L,TCF19,TNF,TNXA,VWA7
TNF	6	31543341	31546113	65	0.637095	NA	Exp-GWAS+	NA	NA	NA	NA	NA	84	1	AIF1,ATP6V1G2,C2,C4B,CCHCR1,CYP21A1P,DDAH2,HCG27,HLA-B,HLA-C,HSPA1B,LST1,LTA,LY6G5B,LY6G5C,MICA,MICB,NCR3,NFKBIL1,POU5F1,PSORS1C1,PSORS1C2,PSORS1C3,SKIV2L,TCF19,TNXA,VWA7
DDAH2	6	31694816	31698040	66	0.636517	NA	Exp-GWAS+	NA	NA	NA	NA	NA	84	1	AIF1,ATP6V1G2,C2,C4B,CYP21A1P,HLA-B,HLA-C,HSPA1B,LST1,LTA,LY6G5B,LY6G5C,MICA,MICB,NCR3,NFKBIL1,NOTCH4,PBX2,PRRT1,SKIV2L,TNF,TNXA,VWA7
CYP21A1P	6	31973412	31976686	67	0.636454	NA	Exp-GWAS-	NA	NA	NA	NA	NA	84	1	AIF1,ATP6V1G2,C2,C4B,DDAH2,HSPA1B,LST1,LTA,LY6G5B,LY6G5C,NCR3,NFKBIL1,NOTCH4,PBX2,PRRT1,SKIV2L,TNF,TNXA,VWA7
HLA-B	6	31321651	31324956	68	0.636414	NA	Exp-GWAS+	NA	NA	NA	NA	NA	84	1	AIF1,ATP6V1G2,CCHCR1,DDAH2,DDR1,HCG22,HCG27,HLA-C,HSPA1B,LST1,LTA,LY6G5B,LY6G5C,MICA,MICB,NCR3,NFKBIL1,POU5F1,PSORS1C1,PSORS1C2,PSORS1C3,TCF19,TNF,VARS2,VWA7
HLA-C	6	31236525	31239869	69	0.636364	NA	Exp-GWAS+	NA	NA	NA	NA	NA	83	1	AIF1,ATP6V1G2,CCHCR1,DDAH2,DDR1,HCG22,HCG27,HLA-B,LST1,LTA,LY6G5B,LY6G5C,MICA,MICB,NCR3,NFKBIL1,POU5F1,PSORS1C1,PSORS1C2,PSORS1C3,TCF19,TNF,VARS2
FAM90A25P	8	12272029	12275541	70	0.636149	NA	Exp-GWAS+	NA	NA	NA	NA	NA	83	1	FAM86B2
ZBTB22	6	33282181	33285719	71	0.636116	NA	Exp-GWAS+	NA	NA	NA	NA	NA	83	1	BAK1,CUTA,HLA-DOA,HLA-DPB1,HLA-DPB2,HSD17B8,ITPR3,MLN,RGL2,RPS18,VPS52
LY6G5C	6	31644460	31648150	72	0.635922	NA	Exp-GWAS+	NA	NA	NA	NA	NA	83	1	AIF1,ATP6V1G2,C2,C4B,CYP21A1P,DDAH2,HCG27,HLA-B,HLA-C,HSPA1B,LST1,LTA,LY6G5B,MICA,MICB,NCR3,NFKBIL1,PRRT1,SKIV2L,TNF,TNXA,VWA7
NCR3	6	31556671	31560783	73	0.635382	NA	NA	Protein-GWAS+	NA	NA	NA	NA	82	1	AIF1,ATP6V1G2,C2,C4B,CCHCR1,CYP21A1P,DDAH2,HCG27,HLA-B,HLA-C,HSPA1B,LST1,LTA,LY6G5B,LY6G5C,MICA,MICB,NFKBIL1,POU5F1,PSORS1C1,PSORS1C2,PSORS1C3,SKIV2L,TCF19,TNF,TNXA,VWA7
HLA-DOB	6	32780539	32784779	74	0.635218	NA	Exp-GWAS+	NA	NA	NA	NA	NA	82	1	HLA-DOA,HLA-DPB1,HLA-DPB2,HSD17B8,RGL2,RPS18,VPS52
IFI30	19	18284622	18288927	75	0.635135	NA	Exp-GWAS-	NA	NA	NA	NA	NA	82	1	ELL,JUND,LRRC25,LSM4,MAST3,PDE4C,SSBP4,UBA52
RPS18	6	33239851	33244288	76	0.634967	NA	Exp-GWAS+	NA	NA	NA	NA	NA	82	1	BAK1,CUTA,HLA-DOA,HLA-DOB,HLA-DPB1,HLA-DPB2,HSD17B8,ITPR3,RGL2,VPS52,ZBTB22
TNXA	6	31976196	31980800	77	0.634753	NA	Exp-GWAS-	NA	NA	NA	NA	NA	81	1	AIF1,ATP6V1G2,C2,C4B,CYP21A1P,DDAH2,HSPA1B,LST1,LTA,LY6G5B,LY6G5C,NCR3,NFKBIL1,NOTCH4,PBX2,PRRT1,SKIV2L,TNF,VWA7
PRRT1	6	32116135	32120860	78	0.634598	NA	Exp-GWAS-	NA	NA	NA	NA	NA	81	1	C2,C4B,CYP21A1P,DDAH2,HSPA1B,LY6G5B,LY6G5C,NOTCH4,PBX2,SKIV2L,TNXA,VWA7
LAMTOR4	7	99746540	99751826	79	0.633881	NA	Exp-GWAS+	NA	NA	NA	NA	NA	81	1	AP4M1,CNPY4
HLA-DOA	6	32971958	32977368	80	0.633723	NA	Exp-GWAS-	NA	NA	NA	NA	NA	81	1	CUTA,HLA-DOB,HLA-DPB1,HLA-DPB2,HSD17B8,RGL2,RPS18,VPS52,ZBTB22
PBX2	6	32152509	32157979	81	0.633646	NA	Exp-GWAS-	NA	NA	NA	NA	NA	80	1	C2,C4B,CYP21A1P,DDAH2,HSPA1B,NOTCH4,PRRT1,SKIV2L,TNXA,VWA7
CALHM2	10	105206542	105212127	82	0.633499	NA	Exp-GWAS+	NA	NA	NA	NA	NA	80	1	NA
TCF19	6	31126365	31131992	83	0.633445	NA	Exp-GWAS-	NA	NA	NA	NA	NA	80	1	AIF1,ATP6V1G2,CCHCR1,DDR1,HCG22,HCG27,HLA-B,HLA-C,LST1,LTA,MICA,MICB,NCR3,NFKBIL1,POU5F1,PSORS1C1,PSORS1C2,PSORS1C3,TNF,VARS2
UBA52	19	18682539	18688270	84	0.633312	NA	Exp-GWAS+	NA	NA	NA	NA	NA	80	1	ELL,IFI30,JUND,LRRC25,LSM4,MAST3,PDE4C,SSBP4
TIMP4	3	12194567	12200412	85	0.633166	NA	NA	Protein-GWAS-	NA	NA	NA	NA	79	1	PPARG,SYN2,TSEN2
CNPY4	7	99717256	99723131	86	0.633128	NA	Exp-GWAS-	NA	NA	NA	NA	NA	79	1	AP4M1,LAMTOR4
UTS2	1	7907671	7913551	87	0.633122	NA	Exp-GWAS+	NA	NA	NA	NA	NA	79	1	PER3,TNFRSF9,VAMP3
CDKN2C	1	51434366	51440306	88	0.633045	NA	Exp-GWAS+	NA	NA	NA	NA	NA	79	1	NA
ABHD14B	3	52002525	52008646	89	0.632814	NA	Exp-GWAS+	NA	NA	NA	NA	NA	78	1	GRM2
HCG27	6	31165536	31171745	90	0.632701	NA	Exp-GWAS-	NA	NA	NA	NA	NA	78	1	AIF1,ATP6V1G2,CCHCR1,DDR1,HCG22,HLA-B,HLA-C,LST1,LTA,LY6G5B,LY6G5C,MICA,MICB,NCR3,NFKBIL1,POU5F1,PSORS1C1,PSORS1C2,PSORS1C3,TCF19,TNF,VARS2
HINT1	5	130494719	130500949	91	0.632674	NA	Exp-GWAS+	NA	NA	NA	NA	NA	78	1	CDC42SE2,RAPGEF6
POU5F1	6	31132113	31138459	92	0.632526	NA	Exp-GWAS-	NA	NA	NA	NA	NA	78	1	AIF1,ATP6V1G2,CCHCR1,DDR1,HCG22,HCG27,HLA-B,HLA-C,LST1,LTA,MICA,MICB,NCR3,NFKBIL1,PSORS1C1,PSORS1C2,PSORS1C3,TCF19,TNF,VARS2
HCG22	6	31021226	31027667	93	0.632404	NA	Exp-GWAS+	NA	NA	NA	NA	NA	77	1	ATP6V1G2,CCHCR1,DDR1,HCG27,HLA-B,HLA-C,MICA,MICB,NFKBIL1,POU5F1,PSORS1C1,PSORS1C2,PSORS1C3,TCF19,VARS2
LRRC25	19	18501946	18508432	94	0.632347	NA	Exp-GWAS+	NA	NA	NA	NA	NA	77	1	ELL,IFI30,JUND,LSM4,MAST3,PDE4C,SSBP4,UBA52
PRICKLE4	6	41748519	41755190	95	0.63211	NA	Exp-GWAS+	NA	NA	NA	NA	NA	77	1	CCND3,FRS3,MED20,USP49
AP4M1	7	99699265	99706662	96	0.631182	NA	Exp-GWAS+	NA	NA	NA	NA	NA	77	1	CNPY4,LAMTOR4
BAK1	6	33540328	33548053	97	0.630763	NA	Exp-GWAS-	NA	NA	NA	NA	NA	76	1	CUTA,HLA-DPB1,HLA-DPB2,HSD17B8,ITPR3,MLN,RGL2,RPS18,VPS52,ZBTB22
RGL2	6	33259430	33267165	98	0.63075	NA	Exp-GWAS-	NA	NA	NA	NA	NA	76	1	BAK1,CUTA,HLA-DOA,HLA-DOB,HLA-DPB1,HLA-DPB2,HSD17B8,ITPR3,RPS18,VPS52,ZBTB22
MLIP-IT1	6	53863687	53871950	99	0.630075	NA	Exp-GWAS-	NA	NA	NA	NA	NA	76	1	LRRC1
MLN	6	33762449	33771780	100	0.628709	NA	NA	Protein-GWAS-	NA	NA	NA	NA	76	1	BAK1,CUTA,ITPR3,ZBTB22
CLEC3B	3	45067794	45077563	101	0.628149	NA	NA	Protein-GWAS-	NA	NA	NA	NA	75	1	KIF15,ZDHHC3,ZNF197
VAMP3	1	7831355	7841492	102	0.627679	NA	Exp-GWAS-	NA	NA	NA	NA	NA	75	1	PER3,TNFRSF9,UTS2
SKIV2L	6	31926951	31937528	103	0.627116	NA	Exp-GWAS-	NA	NA	NA	NA	NA	75	1	AIF1,ATP6V1G2,C2,C4B,CYP21A1P,DDAH2,HSPA1B,LST1,LTA,LY6G5B,LY6G5C,MICB,NCR3,NFKBIL1,NOTCH4,PBX2,PRRT1,TNF,TNXA,VWA7
MYCBP	1	39328161	39339050	104	0.626717	NA	Exp-GWAS-	NA	NA	NA	NA	NA	75	1	RHBDL2
FAM86B2	8	12282909	12293915	105	0.626568	NA	Exp-GWAS+	NA	NA	NA	NA	NA	74	1	FAM90A25P
GRM2	3	51741083	51752629	106	0.625877	NA	Exp-GWAS+	NA	NA	NA	NA	NA	74	1	ABHD14B
VWA7	6	31733366	31745105	107	0.625631	NA	Exp-GWAS+	NA	NA	NA	NA	NA	74	1	AIF1,ATP6V1G2,C2,C4B,CYP21A1P,DDAH2,HLA-B,HLA-C,HSPA1B,LST1,LTA,LY6G5B,LY6G5C,MICA,MICB,NCR3,NFKBIL1,NOTCH4,PBX2,PRRT1,SKIV2L,TNF,TNXA
NFKBIL1	6	31514627	31526606	108	0.625324	NA	Exp-GWAS+	NA	NA	NA	NA	NA	74	1	AIF1,ATP6V1G2,C2,C4B,CCHCR1,CYP21A1P,DDAH2,HCG22,HCG27,HLA-B,HLA-C,HSPA1B,LST1,LTA,LY6G5B,LY6G5C,MICA,MICB,NCR3,POU5F1,PSORS1C1,PSORS1C2,PSORS1C3,SKIV2L,TCF19,TNF,TNXA,VWA7
VARS2	6	30881984	30894236	109	0.624975	NA	Exp-GWAS-	NA	NA	NA	NA	NA	73	1	CCHCR1,DDR1,HCG22,HCG27,HLA-B,HLA-C,MICA,POU5F1,PSORS1C1,PSORS1C2,PSORS1C3,TCF19
PSORS1C3	6	31141511	31154094	110	0.624552	NA	Exp-GWAS-	NA	NA	NA	NA	NA	73	1	AIF1,ATP6V1G2,CCHCR1,DDR1,HCG22,HCG27,HLA-B,HLA-C,LST1,LTA,LY6G5B,LY6G5C,MICA,MICB,NCR3,NFKBIL1,POU5F1,PSORS1C1,PSORS1C2,TCF19,TNF,VARS2
LRRC32	11	76368567	76381791	111	0.623732	NA	Exp-GWAS-	NA	NA	NA	NA	NA	73	1	NA
HLA-DPB1	6	33043766	33057473	112	0.623115	NA	Exp-GWAS-	NA	NA	NA	NA	NA	73	1	BAK1,CUTA,HLA-DOA,HLA-DOB,HLA-DPB2,HSD17B8,RGL2,RPS18,VPS52,ZBTB22
MICA	6	31368487	31383092	113	0.621966	NA	Exp-GWAS+	NA	NA	NA	NA	NA	72	1	AIF1,ATP6V1G2,CCHCR1,DDAH2,HCG22,HCG27,HLA-B,HLA-C,HSPA1B,LST1,LTA,LY6G5B,LY6G5C,MICB,NCR3,NFKBIL1,POU5F1,PSORS1C1,PSORS1C2,PSORS1C3,TCF19,TNF,VARS2,VWA7
FAM98A	2	33808727	33824429	114	0.620564	NA	Exp-GWAS+	NA	NA	NA	NA	NA	72	1	RASGRP3
CCHCR1	6	31110215	31125974	115	0.620491	NA	Exp-GWAS-	NA	NA	NA	NA	NA	72	1	AIF1,ATP6V1G2,DDR1,HCG22,HCG27,HLA-B,HLA-C,LST1,LTA,MICA,MICB,NCR3,NFKBIL1,POU5F1,PSORS1C1,PSORS1C2,PSORS1C3,TCF19,TNF,VARS2
MED20	6	41873091	41888877	116	0.620456	NA	Exp-GWAS-	NA	NA	NA	NA	NA	72	1	CCND3,PRICKLE4,USP49
ZBTB26	9	125677844	125693791	117	0.620251	NA	Exp-GWAS+	NA	NA	NA	NA	NA	71	1	NA
MAK16	8	33342699	33358780	118	0.620079	NA	Exp-GWAS+	NA	NA	NA	NA	NA	71	1	NA
MICB	6	31462657	31478901	119	0.619871	NA	NA	Protein-GWAS-	NA	NA	NA	NA	71	1	AIF1,ATP6V1G2,C2,CCHCR1,CYP21A1P,DDAH2,HCG22,HCG27,HLA-B,HLA-C,HSPA1B,LST1,LTA,LY6G5B,LY6G5C,MICA,NCR3,NFKBIL1,POU5F1,PSORS1C1,PSORS1C2,PSORS1C3,SKIV2L,TCF19,TNF,VWA7
HLA-DPB2	6	33080292	33096890	120	0.619418	NA	Exp-GWAS+	NA	NA	NA	NA	NA	71	1	BAK1,CUTA,HLA-DOA,HLA-DOB,HLA-DPB1,HSD17B8,RGL2,RPS18,VPS52,ZBTB22
LSM4	19	18417045	18433886	121	0.619108	NA	Exp-GWAS-	NA	NA	NA	NA	NA	70	1	ELL,IFI30,JUND,LRRC25,MAST3,PDE4C,UBA52
DDR1	6	30850389	30867933	122	0.618209	NA	Exp-GWAS-	NA	NA	NA	NA	NA	70	1	CCHCR1,HCG22,HCG27,HLA-B,HLA-C,POU5F1,PSORS1C1,PSORS1C2,PSORS1C3,TCF19,VARS2
IDUA	4	980784	998345	123	0.618187	NA	NA	Protein-GWAS-	NA	NA	NA	NA	70	1	CTBP1,PCGF3
CHURC1	14	65381078	65402086	124	0.61378	NA	Exp-GWAS+	NA	NA	NA	NA	NA	70	1	ZBTB25
VPS52	6	33218048	33239742	125	0.612903	NA	Exp-GWAS+	NA	NA	NA	NA	NA	69	1	BAK1,CUTA,HLA-DOA,HLA-DOB,HLA-DPB1,HLA-DPB2,HSD17B8,ITPR3,RGL2,RPS18,ZBTB22
WBP4	13	41635644	41658142	126	0.611875	NA	Exp-GWAS-	NA	NA	NA	NA	NA	69	1	MRPS31,SLC25A15
ZNF800	7	127010096	127032762	127	0.61166	NA	Exp-GWAS-	NA	NA	NA	NA	NA	69	1	NA
SLC25A15	13	41363746	41386596	128	0.611425	NA	Exp-GWAS+	NA	NA	NA	NA	NA	69	1	MRPS31,WBP4
TNFRSF9	1	7975930	8000899	129	0.608716	NA	Exp-GWAS-	NA	NA	NA	NA	NA	68	1	PER3,UTS2,VAMP3
PSORS1C1	6	31082576	31107869	130	0.608301	NA	Exp-GWAS-	NA	NA	NA	NA	NA	68	1	AIF1,ATP6V1G2,CCHCR1,DDR1,HCG22,HCG27,HLA-B,HLA-C,LST1,LTA,MICA,MICB,NCR3,NFKBIL1,POU5F1,PSORS1C2,PSORS1C3,TCF19,TNF,VARS2
TRAF3IP3	1	209929397	209955655	131	0.607068	NA	Exp-GWAS-	NA	NA	NA	NA	NA	68	1	SERTAD4
PRRG4	11	32851472	32879666	132	0.604592	NA	Exp-GWAS+	NA	NA	NA	NA	NA	68	1	NA
BRSK1	19	55795364	55823930	133	0.604117	NA	Exp-GWAS+	NA	NA	NA	NA	NA	67	1	PPP6R1,TMEM190,TMEM86B
SFXN2	10	104474392	104503249	134	0.603745	NA	Exp-GWAS+	NA	NA	NA	NA	NA	67	1	NA
NOTCH4	6	32162619	32191844	135	0.603274	NA	Exp-GWAS+	NA	NA	NA	NA	NA	67	1	C2,CYP21A1P,DDAH2,HSPA1B,PBX2,PRRT1,SKIV2L,TNXA,VWA7
PPP6R1	19	55741146	55770385	136	0.603256	NA	Exp-GWAS-	NA	NA	NA	NA	NA	67	1	BRSK1,TMEM190,TMEM86B
AXIN2	17	63524680	63557766	137	0.598338	NA	Exp-GWAS+	NA	NA	NA	NA	NA	66	1	NA
JAG1	20	10618331	10654647	138	0.594208	NA	Exp-GWAS-	NA	NA	NA	NA	NA	66	1	NA
SLC35G2	3	136537860	136574734	139	0.593495	NA	Exp-GWAS+	NA	NA	NA	NA	NA	66	1	IL20RB,NCK1
CTBP1	4	1205232	1242918	140	0.592456	NA	Exp-GWAS+	NA	NA	NA	NA	NA	66	1	IDUA
PARP12	7	139723548	139762751	141	0.590517	NA	Exp-GWAS-	NA	NA	NA	NA	NA	65	1	KDM7A,TBXAS1
HEATR3	16	50099880	50141183	142	0.587832	NA	Exp-GWAS-	NA	NA	NA	NA	NA	65	1	NA
MRPS31	13	41303263	41345326	143	0.58686	NA	Exp-GWAS+	NA	NA	NA	NA	NA	65	1	SLC25A15,WBP4
PRPSAP1	17	74305558	74349997	144	0.583823	NA	NA	Protein-GWAS+	NA	NA	NA	NA	65	1	NA
C2	6	31865559	31913449	145	0.57941	NA	NA	Protein-GWAS-	NA	NA	NA	NA	64	1	AIF1,ATP6V1G2,CYP21A1P,DDAH2,HSPA1B,LST1,LTA,LY6G5B,LY6G5C,MICA,MICB,NCR3,NFKBIL1,NOTCH4,PBX2,PRRT1,SKIV2L,TNF,TNXA,VWA7
ASCC2	22	30184599	30234263	146	0.577142	NA	Exp-GWAS-	NA	NA	NA	NA	NA	64	1	NA
IL20RB	3	136676824	136729927	147	0.572745	NA	Exp-GWAS-	NA	NA	NA	NA	NA	64	1	NCK1,SLC35G2
TRAPPC11	4	184580419	184634747	148	0.571179	NA	Exp-GWAS-	NA	NA	NA	NA	NA	64	1	NA
TSEN2	3	12525978	12581123	149	0.570134	NA	Exp-GWAS+	NA	NA	NA	NA	NA	63	1	PPARG,SYN2,TIMP4
RHBDL2	1	39351478	39407502	150	0.569011	NA	Exp-GWAS-	NA	NA	NA	NA	NA	63	1	MYCBP
ZBTB25	14	64915823	64971931	151	0.568903	NA	Exp-GWAS+	NA	NA	NA	NA	NA	63	1	CHURC1,ESR2
ANXA3	4	79472923	79531601	152	0.565617	NA	Exp-GWAS-	NA	NA	NA	NA	NA	63	1	NA
ZDHHC3	3	44956752	45017666	153	0.562759	NA	Exp-GWAS-	NA	NA	NA	NA	NA	62	1	CLEC3B,KIF15,ZNF197,ZNF445,ZNF852
PER3	1	7844246	7905237	154	0.56266	NA	Exp-GWAS+	NA	NA	NA	NA	NA	62	1	TNFRSF9,UTS2,VAMP3
FOXN2	2	48541820	48606434	155	0.558028	NA	Exp-GWAS-	NA	NA	NA	NA	NA	62	1	NA
PCGF3	4	699620	764768	156	0.557345	NA	Exp-GWAS+	NA	NA	NA	NA	NA	62	1	CTBP1,IDUA
PITPNB	22	28247656	28315294	157	0.554162	NA	Exp-GWAS-	NA	NA	NA	NA	NA	61	1	MN1
FAM171B	2	187558786	187630686	158	0.548713	NA	Exp-GWAS-	NA	NA	NA	NA	NA	61	1	NA
PTCH1	9	98205261	98279339	159	0.545928	NA	Exp-GWAS-	NA	NA	NA	NA	NA	61	1	NA
ITPR3	6	33589098	33664339	160	0.544441	NA	Exp-GWAS+	NA	NA	NA	NA	NA	61	1	BAK1,CUTA,HSD17B8,MLN,RGL2,RPS18,VPS52,ZBTB22
TRIOBP	22	38093054	38172563	161	0.538984	NA	Exp-GWAS+	NA	NA	NA	NA	NA	60	1	NA
NACC2	9	138898382	138987135	162	0.527165	NA	Exp-GWAS+	NA	NA	NA	NA	NA	60	1	NA
NCK1	3	136581049	136670448	163	0.526339	NA	Exp-GWAS-	NA	NA	NA	NA	NA	60	1	IL20RB,SLC35G2
TFPI	2	188328956	188419162	164	0.525308	NA	Exp-GWAS-	NA	NA	NA	NA	NA	60	1	CALCRL
KDM7A	7	139784545	139876783	165	0.52271	NA	Exp-GWAS-	NA	NA	NA	NA	NA	59	1	PARP12,TBXAS1
USP49	6	41765382	41863113	166	0.515687	NA	Exp-GWAS+	NA	NA	NA	NA	NA	59	1	CCND3,MED20,PRICKLE4
CALCRL	2	188206690	188312979	167	0.504745	NA	Exp-GWAS+	NA	NA	NA	NA	NA	59	1	TFPI
NIN	14	51186480	51297839	168	0.498263	NA	Exp-GWAS+	NA	NA	NA	NA	NA	59	1	NA
PIAS2	18	44383180	44497470	169	0.494515	NA	Exp-GWAS-	NA	NA	NA	NA	NA	58	1	NA
LOC100288123	19	1822087	1824544	170	0.489776	rs732310	NA	NA	NA	yes	NA	yes	58	2	MBD3,REXO1
RASGRP3	2	33661414	33789798	171	0.476496	NA	Exp-GWAS-	NA	NA	NA	NA	NA	58	1	FAM98A
LRRC1	6	53659802	53788923	172	0.475553	NA	Exp-GWAS+	NA	NA	NA	NA	NA	58	1	MLIP-IT1
CDC42SE2	5	130599701	130730383	173	0.473558	NA	Exp-GWAS-	NA	NA	NA	NA	NA	57	1	HINT1,RAPGEF6
CCDC88A	2	55514977	55646992	174	0.471853	NA	Exp-GWAS-	NA	NA	NA	NA	NA	57	1	NA
SLC22A5	5	131705400	131731306	175	0.469193	rs4705862	Exp-GWAS+	NA	NA	yes	NA	NA	57	2	RAD50
MBD3	19	1573594	1592864	176	0.46828	rs732310	NA	NA	yes	yes	NA	NA	57	2	LOC100288123,REXO1
KRR1	12	75884642	75905389	177	0.465563	rs1824982	NA	NA	NA	yes	NA	yes	56	2	NA
RAB5B	12	56367696	56390467	178	0.4568	rs2271194	Exp-GWAS-	NA	NA	yes	NA	NA	56	2	NA
PPARG	3	12328983	12475855	179	0.452858	NA	Exp-GWAS-	NA	NA	NA	NA	NA	56	1	SYN2,TIMP4,TSEN2
REXO1	19	1815246	1848482	180	0.450424	rs732310	NA	NA	NA	yes	NA	yes	56	2	LOC100288123,MBD3
MAFTRR	16	79755208	79804429	181	0.435741	rs12149203	NA	NA	NA	yes	NA	yes	55	2	NA
RBL2	16	53468382	53525560	182	0.428605	rs8047587	NA	NA	yes	yes	NA	NA	55	2	NA
COMMD7	20	31290492	31331814	183	0.426322	rs853854	Exp-GWAS+	NA	NA	yes	NA	NA	55	2	DNMT3B
OSBPL9	1	52082763	52254891	184	0.420567	NA	Exp-GWAS-	NA	NA	NA	NA	NA	55	1	NA
DNMT3B	20	31350190	31397162	185	0.419098	rs853854	Exp-GWAS+	NA	NA	yes	NA	NA	54	2	COMMD7
CDH11	16	64977655	65155966	186	0.412662	NA	Exp-GWAS-	NA	NA	NA	NA	NA	54	1	NA
SYN2	3	12045861	12233532	187	0.400695	NA	Exp-GWAS-	NA	NA	NA	NA	NA	54	1	PPARG,TIMP4,TSEN2
ZNF852	3	44540228	44552109	188	0.392138	rs12488257	Exp-GWAS+	NA	NA	yes	NA	NA	54	2	KIF15,ZDHHC3,ZNF197,ZNF445
ZNF789	7	99070512	99085228	189	0.37977	rs148982377	NA	NA	NA	yes	NA	yes	53	2	CPSF4
ZNF197	3	44666527	44689963	190	0.377365	rs12488257	Exp-GWAS+	NA	NA	yes	NA	NA	53	2	CLEC3B,KIF15,ZDHHC3,ZNF445,ZNF852
CPSF4	7	99036562	99055000	191	0.375011	rs148982377	NA	NA	yes	yes	NA	NA	53	2	ZNF789
RAPGEF6	5	130759613	130970922	192	0.370473	NA	Exp-GWAS+	NA	NA	NA	NA	NA	53	1	CDC42SE2,HINT1
ZNF445	3	44473196	44519162	193	0.348559	rs12488257	Exp-GWAS+	NA	NA	yes	NA	NA	52	2	KIF15,ZDHHC3,ZNF197,ZNF852
PRSS23	11	86511583	86663952	194	0.304818	rs4944653	NA	NA	yes	yes	NA	NA	52	2	NA
XKR6	8	10753554	11059342	195	0.249678	NA	Exp-GWAS-	NA	NA	NA	NA	NA	52	1	NA
CCDC91	12	28343388	28703099	196	0.180735	NA	Exp-GWAS+	NA	NA	NA	NA	NA	52	1	NA
SYNE2	14	64319682	64693167	197	0.163125	NA	Exp-GWAS-	NA	NA	NA	NA	NA	51	1	ZBTB25
ZNRF3	22	29279559	29453476	198	0.0857637	rs17880096	NA	NA	yes	yes	NA	NA	51	2	NA
SND1	7	127292247	127732645	199	0.0775739	NA	Exp-GWAS-	NA	NA	NA	NA	NA	51	1	NA
MN1	22	28144264	28197744	200	0.0722633	NA	NA	NA	NA	NA	yes	NA	51	1	PITPNB
SERTAD4-AS1	1	210404800	210407230	201	0.005234	rs670441	Exp-GWAS+	NA	NA	yes	NA	NA	50	2	NA
ERBB4	2	212240441	213403526	202	0.00467471	rs74690816	Exp-GWAS+	NA	NA	yes	NA	yes	50	3	NA
SNORA48	17	7478030	7478165	203	-0.00700006	rs1641518	Exp-GWAS-	NA	NA	NA	NA	NA	50	1	NA
PRKCA	17	64298730	64806861	204	-0.00902531	NA	Exp-GWAS-	NA	NA	NA	NA	NA	50	1	NA
IL23A	12	56732667	56734194	205	-0.0160385	rs2271194	NA	Protein-GWAS-	NA	NA	NA	NA	49	1	RAB5B
ADAT3	19	1905397	1913446	206	-0.0173737	rs732310	Exp-GWAS+	NA	NA	yes	NA	NA	49	2	MBD3,REXO1
RPS26	12	56435701	56438481	207	-0.0176405	rs2271194	Exp-GWAS-	NA	NA	yes	NA	NA	49	2	RAB5B
KLF16	19	1852397	1863578	208	-0.0213781	rs732310	Exp-GWAS+	NA	NA	yes	NA	NA	49	2	MBD3,REXO1
CNPY2	12	56703627	56709772	209	-0.0219428	rs2271194	Exp-GWAS+	NA	NA	NA	NA	NA	48	1	RAB5B
PMEL	12	56347888	56360496	210	-0.030206	rs2271194	NA	Protein-GWAS-	NA	yes	NA	NA	48	2	RAB5B
CTSB	8	11700032	11725596	211	-0.0315088	rs804263	Exp-GWAS-	NA	NA	yes	NA	NA	48	2	NA
SHBG	17	7517381	7536701	212	-0.0315288	rs1641518	NA	Protein-GWAS+	NA	yes	NA	NA	48	2	NA
FTO	16	53738067	54155853	213	-0.0324457	rs8047587	NA	NA	NA	yes	NA	yes	47	2	RBL2
SCAMP4	19	1905397	1926012	214	-0.0334398	rs732310	Exp-GWAS+	NA	NA	yes	NA	NA	47	2	REXO1
GLIPR1	12	75874534	75897643	215	-0.0374574	rs1824982	Exp-GWAS+	NA	NA	yes	NA	NA	47	2	NA
ARL14EP	11	30344650	30359770	216	-0.0463765	rs11031005	Exp-GWAS-	NA	NA	yes	NA	NA	47	2	NA
MTMR9	8	11142324	11185655	217	-0.0542246	rs804263	Exp-GWAS+	NA	NA	yes	NA	NA	46	2	XKR6
FDFT1	8	11653081	11696818	218	-0.0547437	rs804263	Exp-GWAS+	NA	NA	yes	NA	NA	46	2	NA
GLIPR1L2	12	75784868	75826468	219	-0.0610988	rs1824982	Exp-GWAS+	NA	NA	yes	NA	NA	46	2	NA
TEX41	2	145425533	145834296	220	-0.0697566	rs13389190	Exp-GWAS-	NA	NA	NA	NA	yes	46	2	NA
ACSL6	5	131285665	131347761	221	-0.0770773	rs4705862	Exp-GWAS-	NA	NA	yes	NA	NA	45	2	NA
ZNF197-AS1	3	44658619	44666289	222	-0.102478	rs12488257	Exp-GWAS+	NA	NA	yes	NA	NA	45	2	ZNF197,ZNF445,ZNF852
STON1	2	48757307	48825654	223	-0.10897	rs2349415	Exp-GWAS+	NA	NA	NA	NA	NA	45	1	NA
KIAA1143	3	44790235	44803111	224	-0.109134	rs12488257	Exp-GWAS-	NA	NA	yes	NA	NA	45	2	ZNF197,ZNF445
ZNF660	3	44626455	44641186	225	-0.111506	rs12488257	Exp-GWAS-	NA	NA	yes	NA	NA	44	2	ZNF197,ZNF445
ZNF394	7	99084141	99097931	226	-0.119046	rs148982377	Exp-GWAS+	NA	NA	yes	NA	NA	44	2	CPSF4,ZNF789
ZNF655	7	99156044	99174076	227	-0.12447	rs148982377	Exp-GWAS-	NA	NA	yes	NA	NA	44	2	CPSF4
ZKSCAN7	3	44596684	44624975	228	-0.128843	rs12488257	Exp-GWAS+	NA	NA	yes	NA	NA	44	2	ZNF445
PTCD1	7	99014361	99036421	229	-0.12962	rs148982377	Exp-GWAS-	NA	NA	yes	NA	NA	43	2	NA
TRIM4	7	99488025	99517153	230	-0.138657	rs148982377	Exp-GWAS-	NA	NA	yes	NA	NA	43	2	NA
ZKSCAN5	7	99102284	99132323	231	-0.139821	rs148982377	Exp-GWAS-	NA	NA	yes	NA	NA	43	2	NA
CYP3A7	7	99302658	99332819	232	-0.139977	rs148982377	Exp-GWAS+	NA	NA	yes	NA	NA	43	2	NA
FBP1	9	97365414	97402531	233	-0.168889	rs2183958	Exp-GWAS-	NA	NA	yes	NA	NA	42	2	NA
XBP1	22	29190547	29196560	234	-0.199565	rs17880096	Exp-GWAS-	NA	NA	yes	NA	NA	42	2	ZNRF3
HSCB	22	29138026	29153498	235	-0.211658	rs17880096	Exp-GWAS-	NA	NA	yes	NA	NA	42	2	ZNRF3
CCDC117	22	29168661	29185289	236	-0.213136	rs17880096	Exp-GWAS-	NA	NA	yes	NA	NA	42	2	ZNRF3
LINC02425	12	66421504	66424846	237	-0.492279	rs117568227	NA	NA	NA	NA	NA	yes	41	1	NA
INHBB	2	121103711	121109379	238	-0.506103	rs6712151	NA	NA	NA	NA	NA	yes	41	1	NA
MAF	16	79627734	79634634	239	-0.51015	rs12149203	NA	NA	yes	NA	NA	NA	41	1	NA
CASC22	16	52292475	52314211	240	-0.520587	rs11075468	NA	NA	NA	NA	NA	yes	41	1	NA
MIR548BA	2	49286741	49286797	241	-0.521657	rs2349415	NA	NA	NA	NA	NA	yes	40	1	NA
RALB	2	121010427	121052286	242	-0.552374	rs6712151	NA	NA	yes	NA	NA	NA	40	1	NA
FZD4-DT	11	86666662	86711992	243	-0.558328	rs4944653	NA	NA	NA	NA	NA	yes	40	1	NA
BASP1	5	17216931	17276954	244	-0.565857	rs9312937	NA	NA	yes	NA	NA	NA	40	1	NA
IRF1-AS1	5	131746620	131811736	245	-0.580938	rs4705862	NA	NA	NA	NA	NA	yes	39	1	NA
TMEM42	3	44903403	44907156	246	-0.59747	rs12488257	Exp-GWAS+	NA	NA	NA	NA	NA	39	1	NA
GATA4	8	11534443	11617511	247	-0.60503	rs804263	NA	NA	yes	NA	NA	NA	39	1	NA
CAMTA1	1	6845513	7829766	248	-0.617765	NA	Exp-GWAS+	NA	NA	NA	NA	NA	39	1	NA
ASXL1	20	30946133	31027122	249	-0.624394	rs853854	NA	NA	yes	NA	NA	NA	38	1	NA
TOX3	16	52470327	52581714	250	-0.63521	rs11075468	NA	NA	yes	NA	NA	NA	38	1	NA
LOC101928119	9	97689301	97707836	251	-0.645131	rs2183958	NA	NA	NA	NA	NA	yes	38	1	NA
HMGA2	12	66218239	66360071	252	-0.669344	rs117568227	NA	NA	yes	NA	NA	NA	38	1	NA
TOPAZ1	3	44283377	44373590	253	-0.708012	rs12488257	NA	NA	NA	yes	yes	NA	37	2	NA
KCNC2	12	75433857	75603619	254	-0.724959	rs1824982	NA	NA	yes	NA	NA	NA	37	1	NA
MYO10	5	16662015	16936397	255	-0.839923	rs9312937	NA	NA	NA	NA	NA	yes	37	1	NA
THADA	2	43457974	43823185	256	-0.955076	rs7589428	NA	NA	NA	NA	NA	yes	37	1	NA
DEFB136	8	11831445	11832108	257	-0.999672	rs804263	NA	NA	NA	yes	NA	NA	36	1	NA
IL5	5	131877136	131879214	258	-1.00034	rs4705862	NA	NA	NA	yes	NA	NA	36	1	NA
SLC35G5	8	11188494	11189695	259	-1.00036	rs804263	Exp-GWAS-	NA	NA	NA	NA	NA	36	1	NA
UQCRQ	5	132202333	132204539	260	-1.00051	rs4705862	NA	NA	NA	yes	NA	NA	36	1	NA
CSF2	5	131409481	131411863	261	-1.00073	rs4705862	NA	NA	NA	yes	NA	NA	35	1	NA
IL3	5	131396347	131398897	262	-1.00095	rs4705862	NA	NA	NA	yes	NA	NA	35	1	NA
C8orf49	8	11618764	11620732	263	-1.00134	rs804263	NA	NA	NA	yes	NA	NA	35	1	NA
DEFB135	8	11839829	11842099	264	-1.00173	rs804263	NA	NA	NA	yes	NA	NA	35	1	NA
SOWAHA	5	132148993	132152478	265	-1.00214	rs4705862	NA	NA	NA	yes	NA	NA	34	1	NA
LOC105379176	5	132014776	132018321	266	-1.00222	rs4705862	NA	NA	NA	yes	NA	NA	34	1	NA
C11orf71	11	114262164	114271233	267	-1.00309	rs1791800	NA	NA	NA	yes	NA	NA	34	1	NA
IL13	5	131992213	131996802	268	-1.00355	rs4705862	NA	NA	NA	yes	NA	NA	34	1	NA
FAM90A2P	8	12030962	12034776	269	-1.0037	rs804263	Exp-GWAS+	NA	NA	NA	NA	NA	33	1	NA
RBM7	11	114271250	114281332	270	-1.00438	rs1791800	NA	NA	NA	yes	NA	NA	33	1	NA
LINC00208	8	11434043	11438850	271	-1.00497	rs804263	NA	NA	NA	yes	NA	NA	33	1	NA
GDF9	5	132196872	132202576	272	-1.00498	rs4705862	NA	NA	NA	yes	NA	NA	33	1	NA
REXO2	11	114310188	114321001	273	-1.00532	rs1791800	NA	NA	NA	yes	NA	NA	32	1	NA
CCNI2	5	132083117	132090095	274	-1.00661	rs4705862	NA	NA	NA	yes	NA	NA	32	1	NA
P4HA2-AS1	5	131520568	131528498	275	-1.00782	rs4705862	NA	NA	NA	yes	NA	NA	32	1	NA
DEFB134	8	11850685	11858261	276	-1.00851	rs804263	NA	NA	NA	yes	NA	NA	32	1	NA
SHROOM1	5	132157832	132166339	277	-1.00856	rs4705862	NA	NA	NA	yes	NA	NA	31	1	NA
IL4	5	132009677	132018370	278	-1.0088	rs4705862	NA	NA	NA	yes	NA	NA	31	1	NA
CSNK1G2-AS1	19	1952525	1954548	279	-1.00967	rs732310	NA	NA	NA	yes	NA	NA	31	1	NA
RPS15	19	1438362	1440496	280	-1.00981	rs732310	NA	NA	NA	yes	NA	NA	31	1	NA
CD68	17	7482955	7485429	281	-1.00999	rs1641518	Exp-GWAS-	NA	NA	NA	NA	NA	30	1	NA
IZUMO4	19	2096913	2099589	282	-1.0105	rs732310	NA	NA	NA	yes	NA	NA	30	1	NA
HTR3A	11	113845796	113861035	283	-1.01098	rs1791800	NA	NA	NA	yes	NA	NA	30	1	NA
TNFSF13	17	7461608	7464925	284	-1.01107	rs1641518	Exp-GWAS-	NA	NA	NA	NA	NA	30	1	NA
OAZ1	19	2269484	2273487	285	-1.0122	rs732310	NA	NA	NA	yes	NA	NA	29	1	NA
FZD4	11	86656720	86666437	286	-1.0128	rs4944653	NA	NA	NA	yes	NA	NA	29	1	NA
GAMT	19	1397024	1401541	287	-1.01286	rs732310	NA	NA	NA	yes	NA	NA	29	1	NA
FAM86B1	8	12039614	12051638	288	-1.0142	rs804263	Exp-GWAS-	NA	NA	NA	NA	NA	29	1	NA
EIF4A1	17	7476142	7482324	289	-1.01473	rs1641518	Exp-GWAS+	NA	NA	NA	NA	NA	28	1	NA
C19orf25	19	1473199	1479214	290	-1.01477	rs732310	NA	NA	NA	yes	NA	NA	28	1	NA
PLEKHJ1	19	2229950	2236328	291	-1.01524	rs732310	NA	NA	NA	yes	NA	NA	28	1	NA
REEP6	19	1491179	1497926	292	-1.01571	rs732310	NA	NA	NA	yes	NA	NA	28	1	NA
RPL41	12	56510416	56511751	293	-1.01579	rs2271194	NA	NA	NA	yes	NA	NA	27	1	NA
LSM7	19	2321519	2328585	294	-1.01612	rs732310	NA	NA	NA	yes	NA	NA	27	1	NA
ADAMTSL5	19	1505020	1513018	295	-1.01731	rs732310	NA	NA	NA	yes	NA	NA	27	1	NA
UQCR11	19	1597167	1605461	296	-1.01769	rs732310	NA	NA	NA	yes	NA	NA	27	1	NA
TNFSF12	17	7452374	7461198	297	-1.01811	rs1641518	NA	Protein-GWAS+	NA	NA	NA	NA	26	1	NA
ABHD17A	19	1876808	1885495	298	-1.01819	rs732310	NA	NA	NA	yes	NA	NA	26	1	NA
MYL6	12	56552142	56555363	299	-1.0182	rs2271194	NA	NA	NA	yes	NA	NA	26	1	NA
PCSK4	19	1481426	1490449	300	-1.01862	rs732310	NA	NA	NA	yes	NA	NA	26	1	NA
TH2LCRR	5	131973739	131991846	301	-1.02084	rs4705862	NA	NA	NA	yes	NA	NA	25	1	NA
MYL6B	12	56546370	56551766	302	-1.02099	rs2271194	NA	NA	NA	yes	NA	NA	25	1	NA
CDK2	12	56360613	56366573	303	-1.02171	rs2271194	NA	NA	NA	yes	NA	NA	25	1	NA
NDUFS7	19	1383905	1395583	304	-1.02201	rs732310	NA	NA	NA	yes	NA	NA	25	1	NA
NLGN2	17	7311163	7323179	305	-1.02219	rs1641518	Exp-GWAS-	NA	NA	NA	NA	NA	24	1	NA
SF3A2	19	2236822	2248654	306	-1.02221	rs732310	NA	NA	NA	yes	NA	NA	24	1	NA
TMEM198B	12	56223391	56230030	307	-1.02257	rs2271194	NA	NA	NA	yes	NA	NA	24	1	NA
MMP19	12	56229216	56236720	308	-1.02368	rs2271194	NA	NA	NA	yes	NA	NA	24	1	NA
MEX3D	19	1554670	1568324	309	-1.02454	rs732310	NA	NA	NA	yes	NA	NA	23	1	NA
MKNK2	19	2037469	2051243	310	-1.02469	rs732310	NA	NA	NA	yes	NA	NA	23	1	NA
DNAJC14	12	56214743	56223420	311	-1.02518	rs2271194	NA	NA	NA	yes	NA	NA	23	1	NA
ZC3H10	12	56512049	56521298	312	-1.02591	rs2271194	NA	NA	NA	yes	NA	NA	23	1	NA
PA2G4	12	56498342	56507694	313	-1.02604	rs2271194	NA	NA	NA	yes	NA	NA	22	1	NA
WRAP53	17	7589388	7606820	314	-1.02911	rs1641518	NA	NA	NA	yes	NA	NA	22	1	NA
LOC101928424	11	102323649	102332769	315	-1.02939	rs7925543	NA	NA	NA	yes	NA	NA	22	1	NA
EPCAM	2	47596449	47614159	316	-1.03038	rs78294774	NA	NA	NA	yes	NA	NA	22	1	NA
MMP7	11	102391238	102401478	317	-1.03082	rs7925543	NA	NA	NA	yes	NA	NA	21	1	NA
LOC100505588	9	126768555	126771675	318	-1.0317	rs3945628	NA	NA	NA	yes	NA	NA	21	1	NA
GDF11	12	56136905	56151048	319	-1.03217	rs2271194	NA	NA	NA	yes	NA	NA	21	1	NA
LOC105369781	12	56403875	56418875	320	-1.03326	rs2271194	NA	NA	NA	yes	NA	NA	21	1	NA
BPIFA3	20	31805115	31815612	321	-1.03427	rs853854	NA	NA	NA	yes	NA	NA	20	1	NA
ESYT1	12	56521985	56538460	322	-1.03515	rs2271194	NA	NA	NA	yes	NA	NA	20	1	NA
TDH	8	11197145	11225961	323	-1.03567	rs804263	Exp-GWAS-	NA	NA	NA	NA	NA	20	1	NA
MMP27	11	102562217	102576500	324	-1.03599	rs7925543	NA	NA	NA	yes	NA	NA	20	1	NA
APC2	19	1450147	1473243	325	-1.03661	rs732310	NA	NA	NA	yes	NA	NA	19	1	NA
PAN2	12	56710006	56727784	326	-1.03682	rs2271194	NA	NA	NA	yes	NA	NA	19	1	NA
FXR2	17	7494547	7518215	327	-1.03709	rs1641518	NA	NA	NA	yes	NA	NA	19	1	NA
MOB3A	19	2071034	2096325	328	-1.03942	rs732310	NA	NA	NA	yes	NA	NA	19	1	NA
LINC01229	16	79804367	79835240	329	-1.0408	rs12149203	NA	NA	NA	yes	NA	NA	18	1	NA
SPPL2B	19	2328682	2355093	330	-1.04085	rs732310	NA	NA	NA	yes	NA	NA	18	1	NA
DAZAP1	19	1407584	1435683	331	-1.04301	rs732310	NA	NA	NA	yes	NA	NA	18	1	NA
ZW10	11	113603908	113644414	332	-1.04328	rs1791800	NA	NA	NA	yes	NA	NA	18	1	NA
DGKA	12	56324945	56347807	333	-1.04332	rs2271194	NA	NA	NA	yes	NA	NA	17	1	NA
FAM66D	8	11973290	12008698	334	-1.04409	rs804263	Exp-GWAS-	NA	NA	NA	NA	NA	17	1	NA
HTR3B	11	113775517	113817283	335	-1.04489	rs1791800	NA	NA	NA	yes	NA	NA	17	1	NA
ATP8B3	19	1782073	1812275	336	-1.0457	rs732310	NA	NA	NA	yes	NA	NA	17	1	NA
BIRC3	11	102188214	102210134	337	-1.04575	rs7925543	NA	NA	NA	yes	NA	NA	16	1	NA
BTBD2	19	1985446	2015713	338	-1.04578	rs732310	NA	NA	NA	yes	NA	NA	16	1	NA
P4HA2	5	131525839	131563546	339	-1.0459	rs4705862	NA	NA	NA	yes	NA	NA	16	1	NA
SUN5	20	31571580	31592239	340	-1.04726	rs853854	NA	NA	NA	yes	NA	NA	16	1	NA
SMARCC2	12	56556142	56583267	341	-1.04877	rs2271194	NA	NA	NA	yes	NA	NA	15	1	NA
CS	12	56665482	56694114	342	-1.05069	rs2271194	NA	NA	NA	yes	NA	NA	15	1	NA
ANGPTL5	11	101761404	101787253	343	-1.05078	rs7925543	NA	NA	NA	yes	NA	NA	15	1	NA
GLIPR1L1	12	75728449	75764340	344	-1.0538	rs1824982	NA	NA	NA	yes	NA	NA	15	1	NA
BPIFB1	20	31871019	31897677	345	-1.05493	rs853854	NA	Protein-GWAS+	NA	NA	NA	NA	14	1	NA
KIF3A	5	132028322	132073238	346	-1.05511	rs4705862	NA	NA	NA	yes	NA	NA	14	1	NA
FAM167A	8	11278984	11324262	347	-1.05671	rs804263	NA	NA	NA	yes	NA	NA	14	1	NA
BIRC2	11	102217912	102249401	348	-1.05799	rs7925543	NA	NA	NA	yes	NA	NA	14	1	NA
LOC102723838	11	102337985	102369532	349	-1.05806	rs7925543	NA	NA	NA	yes	NA	NA	13	1	NA
CSNK1G2	19	1941170	1981337	350	-1.05844	rs732310	NA	NA	NA	yes	NA	NA	13	1	NA
SLC22A4	5	131630086	131679883	351	-1.06135	rs4705862	NA	NA	NA	yes	NA	NA	13	1	NA
TCF3	19	1609290	1652614	352	-1.06247	rs732310	NA	NA	NA	yes	NA	NA	13	1	NA
NNMT	11	114128527	114184258	353	-1.06275	rs1791800	NA	NA	NA	yes	NA	NA	12	1	NA
AP3D1	19	2100986	2151565	354	-1.07175	rs732310	NA	NA	NA	yes	NA	NA	12	1	NA
MMP20	11	102447562	102496063	355	-1.07974	rs7925543	NA	NA	NA	yes	NA	NA	12	1	NA
AOPEP	9	97488950	97849500	356	-1.08241	rs2183958	NA	NA	NA	NA	NA	yes	12	1	NA
LOC100506885	6	19729651	19804990	357	-1.08777	rs12526762	NA	NA	NA	yes	NA	NA	11	1	NA
BLK	8	11351895	11422108	358	-1.08859	rs804263	NA	NA	NA	yes	NA	NA	11	1	NA
TTC28	22	28374001	29075853	359	-1.08922	rs17880096	Exp-GWAS-	NA	NA	yes	NA	NA	11	2	NA
TMEM123	11	102267062	102323496	360	-1.08988	rs7925543	NA	NA	NA	yes	NA	NA	11	1	NA
USP28	11	113668596	113746294	361	-1.09083	rs1791800	NA	NA	NA	yes	NA	NA	10	1	NA
LINC01988	3	44469413	44471021	362	-1.09473	rs12488257	NA	NA	NA	yes	NA	NA	10	1	NA
DOT1L	19	2163931	2232577	363	-1.09485	rs732310	NA	NA	NA	yes	NA	NA	10	1	NA
OR2AE1	7	99473684	99474656	364	-1.10266	rs148982377	NA	NA	NA	yes	NA	NA	10	1	NA
ZNF502	3	44754134	44765323	365	-1.10698	rs12488257	Exp-GWAS+	NA	NA	NA	NA	NA	9	1	NA
FAM200A	7	99143922	99149737	366	-1.10885	rs148982377	NA	NA	NA	yes	NA	NA	9	1	NA
RBMS2	12	56915603	56989977	367	-1.10918	rs2271194	NA	NA	NA	yes	NA	NA	9	1	NA
GJC3	7	99520888	99527243	368	-1.10954	rs148982377	NA	NA	NA	yes	NA	NA	9	1	NA
MSH2	2	47630205	47710367	369	-1.11023	rs78294774	NA	NA	NA	yes	NA	NA	8	1	NA
AFF4	5	132211086	132299326	370	-1.1105	rs4705862	NA	NA	NA	yes	NA	NA	8	1	NA
AZGP1	7	99564352	99573654	371	-1.11331	rs148982377	NA	NA	NA	yes	NA	NA	8	1	NA
BUD31	7	99006591	99017239	372	-1.11503	rs148982377	NA	NA	NA	yes	NA	NA	8	1	NA
TMEM225B	7	99195889	99208668	373	-1.11775	rs148982377	NA	NA	NA	yes	NA	NA	7	1	NA
PDAP1	7	98992295	99006220	374	-1.11922	rs148982377	NA	NA	NA	yes	NA	NA	7	1	NA
LINC01412	2	145279434	145337001	375	-1.12074	rs13389190	NA	NA	NA	yes	NA	NA	7	1	NA
CEP126	11	101785740	101871793	376	-1.12775	rs7925543	NA	NA	NA	yes	NA	NA	7	1	NA
LOC101927550	7	98610787	98634115	377	-1.13124	rs148982377	NA	NA	NA	yes	NA	NA	6	1	NA
RPGRIP1L	16	53632064	53737771	378	-1.13344	rs8047587	NA	NA	NA	yes	NA	NA	6	1	NA
FBXO11	2	48034058	48132932	379	-1.13415	rs78294774	NA	NA	NA	yes	NA	NA	6	1	NA
MBOAT1	6	20099914	20212700	380	-1.13565	rs12526762	NA	NA	NA	yes	NA	NA	6	1	NA
CYP3A4	7	99354589	99381807	381	-1.13621	rs148982377	NA	NA	NA	yes	NA	NA	5	1	NA
PCAT7	9	97317326	97331038	382	-1.13896	rs2183958	NA	NA	NA	yes	NA	NA	5	1	NA
CYP3A5	7	99245816	99277619	383	-1.14208	rs148982377	NA	NA	NA	yes	NA	NA	5	1	NA
CYP3A43	7	99425635	99463716	384	-1.1501	rs148982377	NA	NA	NA	yes	NA	NA	5	1	NA
EFCAB8	20	31446728	31549415	385	-1.15214	rs853854	Exp-GWAS-	NA	NA	NA	NA	NA	4	1	NA
CAPS2	12	75669758	75784681	386	-1.15485	rs1824982	NA	NA	NA	yes	NA	NA	4	1	NA
DNAH2	17	7621061	7737029	387	-1.1551	rs1641518	NA	NA	NA	yes	NA	NA	4	1	NA
CYP3A7-CYP3A51P	7	99282299	99332819	388	-1.16601	rs148982377	NA	NA	NA	yes	NA	NA	4	1	NA
FBP2	9	97321001	97356106	389	-1.16632	rs2183958	NA	NA	NA	yes	NA	NA	3	1	NA
ZSCAN25	7	99214568	99270165	390	-1.1725	rs148982377	NA	NA	NA	yes	NA	NA	3	1	NA
C22orf31	22	29454659	29457907	391	-1.19603	rs17880096	NA	NA	NA	yes	NA	NA	3	1	NA
ZNRF3-AS1	22	29420986	29427464	392	-1.20016	rs17880096	NA	NA	NA	yes	NA	NA	3	1	NA
MFSD14B	9	97136850	97223324	393	-1.23199	rs2183958	NA	NA	NA	yes	NA	NA	2	1	NA
EMID1	22	29601884	29655586	394	-1.26054	rs17880096	NA	NA	NA	yes	NA	NA	2	1	NA
TRRAP	7	98476112	98610866	395	-1.2737	rs148982377	NA	NA	NA	yes	NA	NA	2	1	NA
SYT14	1	210111561	210344734	396	-1.28978	rs670441	NA	NA	NA	yes	NA	NA	2	1	NA
ME3	11	86152149	86383678	397	-1.29639	rs4944653	NA	NA	NA	yes	NA	NA	1	1	NA
KREMEN1	22	29469022	29564321	398	-1.31372	rs17880096	NA	NA	NA	yes	NA	NA	1	1	NA
TMEM135	11	86748975	87039866	399	-1.37229	rs4944653	NA	NA	NA	yes	NA	NA	1	1	NA
KCNH1	1	210851655	211307490	400	-1.57446	rs670441	NA	NA	NA	yes	NA	NA	1	1	NA

### Sheet: ST9 Harmon. of BIoInfo and Lit.
ST9 Harmonisation of the Bio-informatically predicted gene and the candidate genes for a literature-based approach
Data from a bio-informatically informed approach (ST8) was combined with a literature review conducted by two investigators. The consensus gene from these two approaches is reported.
(A) Novel genetic associations detected
rsID	Variant	PCOS Loci (defined by the nearest gene)	Chromosome	Bio-informatics top gene	Function consensus genes	Best consensus gene
rs670441	1:210469271	HHAT	1	HHAT (score 99, rank 8)	[DIEXF]: (Digestive Organ Expansion Factor) - Is part of ribosomal small subunit processomes and its function lies in processing pre-ribosomal RNA. It controls the expansion growth of organs such as the somatch and the liver (27657329) - It is a nuclear protein, which is essential for embryonic development in mice and zebrafish (PMID 16322560, 29262616). - It's expression has been found to be amplified in human cancers and inversely correlated to p53 alternations, suggesting it negatively regulates the P53 pathways (PMID: 29262616). [KCNH1] Voltage-gated potassium (Kv) channels. - Activated at the onset of myoblast differentiation. The gene is highly expressed in brain and in myoblasts (PMID 9738473, 23881642, RefSeq Jul 2008). - Overexpression of this gene stimulates growth and proliferation of cancer cells (RefSeq Jul 2008). - GWAS has linked this gene to age at menarche and bone mineral density (PMID 26312577) [HHAT]: Hedgehog acyltransferase - Endoplasmatic Reticulum membrane protein, member of the MBOAT1 enzymes (see ID4 hit) - Encodes an enzyme that is essential for activation of hedgehog precurser proteins. Because of this, HHAT is a therapeutic target or Hedgehog driven cancers (PMID 34112694). - Homozygous missense variant in HHAT has been identified in a patient with DSD (46,XY Gonadal Dysgenesis) (PMID 35045414)	HHAT
rs76658602	2:47992949	MSH6	2	MSH6 (score 100, rank 3)	[MSH2] and [MSH6]: Members of the DNA mismatch repair MutS family. - In E. coli, the MutS protein helps in the recognition of mismatched nucleotides prior to their DNA repair (PMID 12887908). - The encoded protein heterodimerizes with MSH2 to form a mismatch recognition complex (RefSeq Jul 2013, PMID 12887908). - Mutations in this gene may be associated with hereditary nonpolyposis colon cancer, colorectal cancer, and endometrial cancer (PMID 16803540).	MSH6
rs6712151	2:121143590	INHBB	2	INHBB (score 41, rank 238)	[INHBB] : translated into inhibin subunit beta B, - Is a member of the TGF-beta super family of protein and inhibits the secretion of FSH by the pituitary (PMID 27756855). - Inhibin B is secreted from small antral follicles in the ovary, with similar levels in PCOS subjects compared to controls (PMID: 12466353)	INHBB
rs13389190	2:145797389	DKFZp686O1327	2	TEX41 (score 46, rank 220)	[TEX41]: Testis Expressed 41 is an RNA Gene, - Diseases associated with TEX41 include Aortic Valve Disease 1 and Mowat-Wilson Syndrome (PMID 29511194, 30083364). - A variant in TEX41 has been shown to be associated with AMH levels in normoovulatory women (PMID 33173903).	TEX41
rs12488257	3:44451894	C3orf23	3	ZNF501 (score 93, rank 29)	[TOPAZ1]: Testis And Ovary Specific TOPAZ 1; - Germ cell specific gene that is important for normal spermatogenesis and male fertility (PMID 26358182). - Specifically required for progression to the post-meiotic stages of spermatocyte development (PMID 26358182). - It is abundantly expressed in the gonads during germ cell meiosis and is located in the cytoplasm of germ cells from the sheep fetal ovary and mouse adult testis (PMID 22069478) [ZNF501]: Zinc Finger Protein 501 - Located in the nucleus, where it enables sequence-specific double-stranded DNA binding activity. It is also involved in Golgi organization [provided by Alliance of Genome Resources, Apr 2022] - Associated with depression in transcriptome wide association analysis (PMID 34021117) [C3orf23]: mitochondrial T-cell inhibitor (also known as TCAIM) - Regulates activation of T-cells via inhibiting Ca2+ influx and IL-2 production (PMID 25750433)	TOPAZ1
rs12526762	6:19842556	ID4	6	ID4 (score 98, rank 12)	[ID4]: Encodes a member of the inhibitor of DNA binding (ID) protein family - ID-genes are regulated by members of the TGF-b family and are involved in cell growth and differentiation. Its expression has been studied in human corpus luteum (PMID 23160862) - Has shown to regulate the estrogen-signaling axis in mice ovaries and is expressed by granulosa cells from growing follicles (25038044) [MBOAT1]: Acyltransferase which catalyzes the transfer of an acyl group from an acyl-CoA - Transmembrane protein that transferes organic compounds of protein targets (RefSeq, Nov 2012). - MBOAT1 is expressed in various tissues, including fallopian tube, uterus and tibial nerve (GTEx). - Missense variant has been linked to azoospermia (PMID 34596601)	ID4
rs148982377	7:99075038	ZNF789	7	ZNF789 (score 53, rank 189)	[CYP3 complex]: These genes encodes members of the cytochrome P450 superfamily of enzymes, - Complex of many enzymes that play a role in reactions involved in drug metabolism and the synthesis of cholesterol, steroids and other lipids. The genes part this family may also play a role in ageing and cancer development (RefSeq, Jul 2013) - These enzymes hydroxylate testosterone and dehydroepiandrosterone 3-sulphate, which is involved in the formation of estriol during pregnancy (RefSeq Jan 2015) - A CYP3A7 promoter variant has been shown to be associated with DHEAS levels in PCOS (PMID 18445661). [TRRAP]: Transformation/transcription domain associated protein - Encodes a large multidomain protein of the phosphoinositide 3-kinase-related kinases (PIKK) family (RefSeq, Sep 2011). - Plays a role in gene transcription and DNA repair by recruiting HAT complexes to chromatin (RefSeq, Sep 2011, PMID 34830324). - Missense varaints have been associated with autism (PMID 30827496). - One of the TRRAP target genes is NANOG, expressed by ovarian cancer cells (PMID 34830324). [ZNF789]: Zinc Finger 789 - Located in the nucleoplasma - Predicated to play a role in transcription via regulating RNA polymerase II (Alliance of Genome Resources, Apr 2022)	CYP3 complex
rs4944653	11:86713995	LOC100506368	11	PRSS23 (score 52, rank 194)	[PRSS23]: This gene encodes a conserved member of the trypsin family of serine proteases. - Mouse studies found a decrease of mRNA levels of this gene after ovulation was induced (PMID: 18566130, 16870946). - PRSS23 expression is upregulated by ERa in breast cancer cells (PMID 22291950)	PRSS23
rs117568227	12:66447376	LLPH	12	LINC02425 (score 41, rank 237)	[HELB]: This gene encodes a DNA-dependent ATPase - Catalyzes the unwinding of DNA necessary for DNA replication, repair, recombination, and transcription (PMID: 32455610). - This gene is thought to function specifically during the S phase entry of the cell cycle (PMID: 32455610). - GWAS studies have linked this gene to menopause and blood-cell related traits (PMID: 35493704, 26414677). [HMGA2]: This gene encodes a protein that belongs to the non-histone chromosomal high mobility group (HMG) protein family. - Deletion, amplification, or rearrangement of this gene is associated with myxoid liposarcoma, which suggests a role in adipogenesis and mesenchymal differentiation (PMID: 26966068, 32466162). - A gene knock out study of the mouse counterpart demonstrated that this gene is involved in diet-induced obesity (PMID: 23881689). - GWAS studies have linked this gene to antropometric measures and Type 2 Diabetes (PMID: 20581827). [LINC02425]: Long Intergenic Non-Protein Coding RNA 2425 - RNA Gene, and is affiliated with the lncRNA class (GeneCards). [LLPH]: LLP Homolog, Long-Term Synaptic Facilitation Factor - Is located in the nucleolus of hippocampal neurons and regulates RNA binding [Alliance of Genome Resources, Apr 2022, PMID ]. - Has shown to play a role in dendritic and spine growth and synaptic transmission in mice (PMID 26961175).	HELB / HMGA2
rs8047587	16:53798622	FTO	16	RBL2 (score 55, rank 182)	[FTO] is a 2-oxyglutarate Fe II dependent demethylase. - FTO was initially identified in GWAS of BMI, with variants associated with increased BMI (PMID: 17434869). - FTO is associated with BMI related traits in women with PCOS (PMID: 35144605). - In mice, it appears that metabolism or appetite may be partially controlled by FTO function (PMID: 24247219). [RBL2]: B transcriptional corepressor like 2 - Involved in maintaining overall chromatin structure by stabilization of histone modification. Represses transcription activation by recruitment of enzymes (human protein atlas). - May play a role in tumor progression via altering promoter methylation (PMID 26271034).	FTO
rs12149203	16:79718181	MAF	16	MAFTRR (score 55, rank 181)	[MAF]: is a DNA-binding, leucine zipper-containing transcription factor (TF). - Depending on the target gene it can both be an TF activator or repressor. - MAF promotes association between germ cells and somatic cells (PMID: 34007995) - GTex expression is highest in ovary, tibial nerve and in skin (GTex). - MAFTRR is a non-coding MAF transcriptional regulator RNA with high expression in the ovary and testis (GTex).	MAF
rs1641518	17:7551690	ATP1B2	17	ATP1B2 (score 100, rank 4)	[SHBG]: Encodes sex hormone-binding globulin - Very strong PCOS candidate gene, which transports androgens and estrogens in the blood. - Regulates the plasma metabolic clearance rate of steroid hormones by controlling their plasma concentration. - GWAS hits for heel BMD, testosterone, T2D estradiol , body fat % (PMID:32042192, PMID:35192695, PMID:30413934). [TP53]: Encodes a tumor suppressor protein containing transcriptional activation, DNA binding, and oligomerisation domains. - The encoded protein responds to diverse cellular stresses to regulate expression of target genes; - Induces growth arrest or apoptosis depending on the physiological circumstances and cell type. This way, it acts as an important tumor suppressor gene (PMID: 27141080). - GWAS hits for uterine fibroids, SHBG, body weight, testosterone, breast cancer. [ALOX12B]: Arachidonate 12-lipoxygenase, 12R type, - Known ichthyosis causing gene. - ALOX12B encodes a protein involved in steroidogenesis and lipid metabolism. Mutation association with presence of POI (PMID 32253496). [ATP1B2]: ATPase Na+/K+ transporting subunit beta 2, also known as AMOG - Membrane protein, that regulates and maintains the transfer of Na and K electrolites through the plasmid (RefSeq, Dec 2014).	SHBG
rs732310	19:1833338	REXO1	19	LOC100288123 (score 58, rank 170)	[AMH]: Anti-mullerian hormone - This gene encodes a secreted ligand of the TGF-beta superfamily of proteins, - Plays an important role in folliculogenesis. AMH is produced by granulosa cells of small, growing follicles in the ovary (PMID: 15836956). - AMH serum concentrations are higher in women with PCOS compared to normo-ovulatory women. [APC2]: APC regulator of WNT Signaling Pathway 2 - Regulator of beta-catenin/Wnt signaling and has been associated with the pathogenesis of several human cancers. It was also involved in the suppression of granulosa cell tumors (PMID: 31291912). - Deficiency of APC2 in mice has been found to result in subfertility due to ovarian defects (PMID 31291912). [CSNK1G2]: It encodes a casein kinase, - Participates in Wnt signaling. Wnt signaling pathway is important for epithelial tissue development and renewal, embryonic development of the sex organs and regulation of follicle maturation controlling steroidogenesis in the postnatal ovary (GeneCards). - CSNK1G2 is highly expressed in testis. [LOC100288123]: RNA coding gene [REXO1]: RNA exonuclease 1 homolog	AMH
(B) Genetic associations replicated
rs7589428	2:43561771	THADA	2	ZFP36L2 (score 94, rank 25	[THADA]: Thyroid Adenoma Associated - This gene encodes thyroid adenoma-associated protein and is likely involved in apoptosis (RefSeq, Sep 2016). - Expressed in pancrease, adrenal medulla and cortex, testis, thymus (GTex) - Through GWAS it has been associated with PCOS (PMID 22180642), PCOM, increased LH, testosterone, LDL and T2D (PMID 30413934). [ZFP36L2]: ZFP36 Ring Finger Protein Like 2 - Plays a role in ovulation and oocyte meiotic maturation by promoting ARE-mediated mRNA decay of the luteinizing hormone receptor LHCGR mRNA (GeneCards). - Has been linked to PCOS previously in a colocalization analysis study (PMID 33664499).	THADA
rs13004711	2:49245850	FSHR	2	FSHR (score 88, rank 52)	[FSHR]: Follicle Stimulating Hormone Receptor - Expressed in granulosa cells and important for folliculogenesis.	FSHR
rs74690816	2:213361634	ERBB4	2	ERBB4 (score 50, rank 202)	[ERBB4]: Erb-b2 receptor thyrosine kinase 4 (HER4) - Regulates development of the heart, CNS, cell proliferation, differentiation and apoptosis (PubMed:18454307 and PubMed:21811097) - ERBB4 is interacts with the Hippo pathway, which has been shown to correlate with the size of the primordial follicle pool in mice (PMID 25492964, 25659841). - Suggested to increase the risk of PCOS via metabolic pathways or endocrine function (PMID 28068351)	ERBB4
rs2070729	5:131819921	IRF1	5	IRF1 (score 94, rank 26)	[IRF1]: Interferon Regulatory Factor 1 - Transcriptional regulator that plays a role in cell proliferations, growth arrest and cell death following DNA damage (PMID 15509808, 17942705, 18497060, 19851330, 22367195). - Plays a role in the immune response and acts as a tumor suppressor (PMID 20049431). - IRF1 expression in bovine fetal ovaries was shown to be low in early gestation, but increased gradually towards the end of gestation (PMID 32678441). [RAD50]: double strand bread repair protein - Plays a role in double-strand break repair mechanisms and DNA recombination. Knock-out studies have shown that RAD50 is important for cell growth (RefSeq, Apr 2010). - Expressed in developing fetal ovary (PMID 32078641, 32678441).	IRF1 / RAD50
rs804263	8:11630915	NEIL2	8	NEIL2 (score 97, rank 14)	[NEIL2]: Nei like DNA glycosylase 2 - Involed in DNA repair mechanisms caused by oxidation or mutagenesis (RefSeq, Mar 2017). - Is expressed in bovine fetal ovaries independent of gestational age (PMID 32678441). [GATA4]: GATA binding protein 4 - Transcription factor binding the GATA motif, which is present in many promoters, including the human AMH promoter (RefSeq, 14656472). - Expressed in ovarian follicles and deletion leads to impaired fertility in mice (24990805).	NEIL2 / GATA4
rs2183958	9:97669673	C9orf3	9	FANCC (score 98, rank 10)	[C9orf3]: Also known as AOPEP - Member of the M1 zinc aminopeptidase family (RefSeq, Oct 2010). - Expressed in pancreas, plancenta, liver, and testis. It plays a role in proteolytic processes. - Variant in this gene (rs3802457) has been linked to PCOS previously in in a family based analysis (PMID 26220222). - Is a component of the Renin-Angiostenin System (RAS), associated with hypertension and DMII (PMID 32999396). [FANCC]: FA complementation group C - DNA repair protein, member of the Fanconi anemia complementation group (which also includes BRCA2) (RefSeq, Jul 2008). - FANCC plays a role as a cell cycle checkpoint and post replication cell repair mechanisms (PMID 27899622).	FANCC
rs3945628	9:126535553	DENND1A	9	LHX2 (score 99, rank 5) DENND1A (score 96, rank 17)	[LHX2]: LIM homeobox 2 - Regulator of transcription, mainly regulation cell differentiation. - Methylation and expression of LHX2 genes positively stimulates cervical tumor growth (PMID 35116603). [DENND1A]: DENN/MADD domain-containing protein 1A - Main function is to function as a guanine nucleotide exchange factor for the endosomal GTPase RAB35 (RefSeq). Expression levels are incrased in theca cells from PCOS patients. It plays a role in the development of hyperandrogenism in PCOS. - DENND1A.V2 is co-localized with the LH receptor in human theca cells and the nuclear accumulation of DENND1A.V2 is higher in PCOS theca cells compared to normoovulatory women. This suggets that DENND1A.V2 could play a role in the regulation of steroid gene expression, which can add to the hyperandrogenic phenotype in PCOS (PMID 31723719, 32268539).	DENND1A
rs11031005	11:30226356	FSHB	11	MPPED2 (score 98, rank 9)	[MPPED2]: - Plays a role in brain development and development of the nervous system (GeneCards, RefSeq, Feb2009) - Tumor suppresor gene in breast cancer (PMID 31181813). [FSHB]: Follicle Stimating Hormone, beta polypeptide - Encodes the beta-subunit of the follicle stimulating homrone (FSH) . FSH regulates folliculogenisis, by stimulating follicle growth (RefSeq). - The LH:FSH ratio is often increased in women with PCOS.	FSHB
rs7925543	11:102081877	YAP1	11	YAP1 (score 100, rank 2)	[YAP1]: Yes-associated protein 1 - Protein involved in the Hippo pathway, that plays a role in cell growth, DNA repair and homeostasis (RefSeq, Aug 2013). - It affects tumor suppression by resticting proliferation and promoting apoptosis (PMID:18579750, 21364637) - In mice, YAP1 is shown to be regulated by steroid sex hormones (PMID 28961951).	YAP1
rs1784692	11:113949232	ZBTB16	11	ZBTB16 (score 96, rank 18)	[ZBTB16]: Zinc finger and BTB domain containing 16 - Represses transcription though deacetylation of histones (RefSeq, Jul 2008, PMID:10688654). - Can activate GATA4 transcription after binding (PMID 22558183) - Tumor suppressor gene.	ZBTB16
rs10876864	12:56401085	SUOX	12	ERBB3 (score 100, rank 1)	[SUOX]: Sulfite oxidase - Plays a major role in energy metabolisms as it is an enzym that catalyzes the oxidation of sulfiet into sulfate. Deprevation of SUOX leads to neurological damage, which is often fatal at a young age (RefSeq Jul2008) - SUOX expression is often used as a prognostic marker in several types of cancer (PMID 33402469, 35896256, 23665285) - SUOX was expressed throughout gestation of fetal bovine ovaries, in adult ovaries mRNA levels were significantly decreased (PMID: 32078641) [ERBB3]: erb-b2 receptor tyrosine kinase 3, also known as HER3 - Heterodimerization of this gene with other EGF receptor familiy members leads to activation of pathways involved in cell proliferation and differentiation. EGF pathyways are involved in follicular and oocyte development and ovulation (PMID 29029246). Overexpression of this gene has been reported in several cancers, including breast and prostate cancer (RefSeq Jul 2008). - Expressed in human ovaries and correlate negatively with gestational age. mRNA expression correlates positively with among others TOX3, GATA4 and DENDD1A (PMID 32678441). [RAB5B]: Member of the RAS oncogene family - Involved in protein transport and are known to play a role in gonadotropin receptor signaling. Interacts with LHCGR and DENDD1A.V2 (PMID 25600292). - mRNA expression in human ovaries correlates positively with MAPRE1, NEIL2 and RAD50 (PMID 32678441).	ERBB3
rs1824982	12:75911400	KRR1	12	KRR1 (score 56, rank 177)	[KRR1]: small subunit processome component,homolog (yeast) - Involved in ribosome biogenesis and rRNA processing (Alliance of Genome Resources, Apr 2022). - suggested to increase the risk for PCOS via metabolic pathways (PMID 28068351)	KRR1
rs11075468	16:52378173	TOX3	16	CASC22 (score 41, rank 240)	[TOX3]: TOX high mobilitiy group box family member 3 - Likely involved in bending and unwinding of DNA and alteration of chromatine structure (RefSeq Apr 2009). - mRNA expression in bovine ovaries is positively associated with GATA4 and DENDD1A (PMID 32678441). [CASC22]: Cancer Susceptibility 22 - RNA gene, member of lncRNA class, associated with cancer, including breast cancer (doi: https://doi.org/10.25303/1705rjbt170175).	TOX3
rs853854	20:31420757	MAPRE1	20	MAPRE1 (score 99, rank 6)	[MAPRE1]: Microtubule-associated protein, RP/EB family, member 1, also known as EB1 - Involved in regulation and stability of microtubule and chromsome stability (RefSeq) - Has been identified as a novel loci in the previous GWAS (PMID: 30566500) - Interacts with LRP1 (lipoprotein related protein receptor 1, which controls adipogenesis	MAPRE1
rs17880096	22:29105202	CHEK2	22	CHEK2 (score 93, rank 31)	[CHEK2]: Checkpoint kinase 2 - Plays a major role in DNA repair mechanisms. It is required for checkpoint mediated cell cycle arrest. Therefore, it is an imporant tumor suppressor (RefSeq Apr 2012). - Strongly associated with age at menopause through GWAS (PMID 34349265). - It plays a role in 'sensing' DNA-repair, meaning that variants in this gene can lead to less sensing of DNA-damage.	CHEK2
rs9312937	5:16836005	MYO10	5	BASP1 (score 40, rank 244)	[BASP1]: Brain Abundant Membrane Attached Signal Protein 1 - BASP1 is a membrane bound protein with several phosphorylation sites and PETS motifs. This gene is often expressed in cells with a high turnover. - BASP1 is a co-supressor of WT-1 (PMID 14701748) [MYO10]: Myosin X - Unconventional myosin, which plays a role in integrating F-actin and microtubule during meiosis (RefSeq Dec 2011). - It regulates cell shape and cell adhesion, playing also a role in cancer progression (PMID 24487586, 29993000).	MYO10

### Sheet: ST10 Pheno-scanner results for 
ST10 Associations from Pheno-scanner for GWAS look-ups
Pheno-wide associations performed using Pheno-scanner. Associtions that were gneome-wide significant (P<5e-8) are reported.
rsID	hg19 coordinates	hg38 coordinates	Allele 1	Allele 2	Trait	Ancestry	Beta	SE	P	Sample Size (Case/Control given for binary outcomes)	Unit	Reference (PubMed ID or URL)
rs670441	chr1:210469271	chr1:210295926	C	T	Self-reported hiatus hernia	European	0.001836	0.000384	1.69e-06	7865/329294	risk diff	http://www.nealelab.is/uk-biobank/
rs7589428	chr2:43561771	chr2:43334632	A	G	Eosinophil percentage of granulocytes	European	-0.01654	0.003599	4.32e-06	173480	IVNT	27863252
rs7589428	chr2:43561771	chr2:43334632	A	G	Lymphocyte percentage of white cells	European	-0.01899	0.003584	1.17e-07	173480	IVNT	27863252
rs7589428	chr2:43561771	chr2:43334632	A	G	Neutrophil percentage of granulocytes	European	0.01608	0.0036	7.91e-06	173480	IVNT	27863252
rs7589428	chr2:43561771	chr2:43334632	A	G	Neutrophil percentage of white cells	European	0.01934	0.003591	7.21e-08	173480	IVNT	27863252
rs76658602	chr2:47992949	chr2:47765810	C	T	Age at menarche	European	0.01527	0.002681	1.24e-08	176008	NA	http://www.nealelab.is/uk-biobank/
rs76658602	chr2:47992949	chr2:47765810	C	T	Pulse rate	European	0.01556	0.002716	1.02e-08	317756	IVNT	http://www.nealelab.is/uk-biobank/
rs13004711	chr2:49245850	chr2:49018711	C	G	Home area population density: Scotland large urban area	European	0.002528	0.000538	2.59e-06	18867/315130	risk diff	http://www.nealelab.is/uk-biobank/
rs13389190	chr2:145797389	chr2:145039822	A	G	Coronary artery disease	Mixed	-0.0481	0.01027	2.8e-06	60801/123504	log OR	26343387
rs13389190	chr2:145797389	chr2:145039822	A	G	Diastolic blood pressure	European	0.01492	0.002571	6.47e-09	317756	IVNT	http://www.nealelab.is/uk-biobank/
rs13389190	chr2:145797389	chr2:145039822	A	G	Hair or balding pattern: pattern 4	European	0.00889	0.001455	1.01e-09	28389/126599	risk diff	http://www.nealelab.is/uk-biobank/
rs13389190	chr2:145797389	chr2:145039822	A	G	Illnesses of father: heart disease	European	-0.00629	0.001267	7.01e-07	97385/200852	risk diff	http://www.nealelab.is/uk-biobank/
rs13389190	chr2:145797389	chr2:145039822	A	G	Mouth or teeth dental problems: dentures	European	0.006077	0.000954	1.87e-10	56894/279244	risk diff	http://www.nealelab.is/uk-biobank/
rs13389190	chr2:145797389	chr2:145039822	A	G	Peak expiratory flow	European	-0.01435	0.002259	2.14e-10	307638	IVNT	http://www.nealelab.is/uk-biobank/
rs13389190	chr2:145797389	chr2:145039822	A	G	Pulse wave arterial stiffness index	European	0.02578	0.004353	3.18e-09	109813	IVNT	http://www.nealelab.is/uk-biobank/
rs13389190	chr2:145797389	chr2:145039822	A	G	Pulse wave peak to peak time	European	-0.02591	0.004434	5.11e-09	110099	IVNT	http://www.nealelab.is/uk-biobank/
rs13389190	chr2:145797389	chr2:145039822	A	G	Qualifications: college or university degree	European	-0.0057	0.001189	1.67e-06	106305/227765	risk diff	http://www.nealelab.is/uk-biobank/
rs13389190	chr2:145797389	chr2:145039822	A	G	Qualifications: none	European	0.004563	0.000964	2.23e-06	57567/276503	risk diff	http://www.nealelab.is/uk-biobank/
rs13389190	chr2:145797389	chr2:145039822	A	G	Systolic blood pressure	European	0.0127	0.00257	7.79e-07	317754	IVNT	http://www.nealelab.is/uk-biobank/
rs13389190	chr2:145797389	chr2:145039822	A	G	mDC:%32+; mDC subset (CD32+)	European	0.08692	0.01965	9.7e-06	428	NA	25772697
rs13389190	chr2:145797389	chr2:145039822	A	G	Coronary artery disease	Mixed	-0.03494	0.007279	1.6e-06	34541/261984	log OR	29212778
rs13389190	chr2:145797389	chr2:145039822	A	G	Coronary artery disease	Mixed	-0.0394	0.006	4.78e-11	122733/424528	log OR	29212778
rs12488257	chr3:44451894	chr3:44410402	C	T	Arm fat percentage left	European	-0.00867	0.001842	2.52e-06	331198	IVNT	http://www.nealelab.is/uk-biobank/
rs12488257	chr3:44451894	chr3:44410402	C	T	Impedance of leg left	European	0.01015	0.002219	4.77e-06	331296	IVNT	http://www.nealelab.is/uk-biobank/
rs12488257	chr3:44451894	chr3:44410402	C	T	Impedance of leg right	European	0.009873	0.002202	7.31e-06	331301	IVNT	http://www.nealelab.is/uk-biobank/
rs2070729	chr5:131819921	chr5:132484229	A	C	Eosinophil count	European	0.0405	0.003587	1.43e-29	173480	IVNT	27863252
rs2070729	chr5:131819921	chr5:132484229	A	C	Eosinophil percentage of granulocytes	European	0.03065	0.003598	1.64e-17	173480	IVNT	27863252
rs2070729	chr5:131819921	chr5:132484229	A	C	Eosinophil percentage of white cells	European	0.03465	0.003583	4.07e-22	173480	IVNT	27863252
rs2070729	chr5:131819921	chr5:132484229	A	C	Granulocyte count	European	0.02297	0.003611	2.01e-10	173480	IVNT	27863252
rs2070729	chr5:131819921	chr5:132484229	A	C	Lymphocyte percentage of white cells	European	-0.01797	0.003582	5.26e-07	173480	IVNT	27863252
rs2070729	chr5:131819921	chr5:132484229	A	C	Mean platelet volume	European	-0.02546	0.003636	2.52e-12	173480	IVNT	27863252
rs2070729	chr5:131819921	chr5:132484229	A	C	Monocyte count	European	0.02062	0.003593	9.57e-09	173480	IVNT	27863252
rs2070729	chr5:131819921	chr5:132484229	A	C	Myeloid white cell count	European	0.02454	0.00362	1.21e-11	173480	IVNT	27863252
rs2070729	chr5:131819921	chr5:132484229	A	C	Neutrophil count	European	0.01888	0.003602	1.6e-07	173480	IVNT	27863252
rs2070729	chr5:131819921	chr5:132484229	A	C	Neutrophil percentage of granulocytes	European	-0.03001	0.003599	7.42e-17	173480	IVNT	27863252
rs2070729	chr5:131819921	chr5:132484229	A	C	Platelet count	European	0.02927	0.003667	1.42e-15	173480	IVNT	27863252
rs2070729	chr5:131819921	chr5:132484229	A	C	Plateletcrit	European	0.01933	0.003678	1.48e-07	173480	IVNT	27863252
rs2070729	chr5:131819921	chr5:132484229	A	C	Sum basophil neutrophil counts	European	0.01938	0.003608	7.79e-08	173480	IVNT	27863252
rs2070729	chr5:131819921	chr5:132484229	A	C	Sum eosinophil basophil counts	European	0.04157	0.00359	5.25e-31	173480	IVNT	27863252
rs2070729	chr5:131819921	chr5:132484229	A	C	Sum neutrophil eosinophil counts	European	0.02267	0.003605	3.22e-10	173480	IVNT	27863252
rs2070729	chr5:131819921	chr5:132484229	A	C	White blood cell count	European	0.02095	0.003605	6.26e-09	173480	IVNT	27863252
rs2070729	chr5:131819921	chr5:132484229	A	C	Height	European	-0.017	0.003	8.2e-09	251036	Z-score	25282103
rs2070729	chr5:131819921	chr5:132484229	A	C	IRF1 expression	European	NA	NA	4.9e-10	NA	NA	20031576
rs2070729	chr5:131819921	chr5:132484229	A	C	Platelet count PLT	European	NA	NA	1.13e-10	NA	NA	22139419
rs2070729	chr5:131819921	chr5:132484229	A	C	Crohns disease	European	NA	NA	9.5e-12	6299/8043	log OR	23128233
rs2070729	chr5:131819921	chr5:132484229	A	C	Crohns disease	European	-0.1605	0.0233	6.08e-12	5956/14927	log OR	26192919
rs2070729	chr5:131819921	chr5:132484229	A	C	Inflammatory bowel disease	European	-0.1193	0.017	2.35e-12	12882/21770	log OR	26192919
rs2070729	chr5:131819921	chr5:132484229	A	C	Platelet counts	European	2.394	0.3702	1e-10	NA	10^9/l increase	22139419
rs2070729	chr5:131819921	chr5:132484229	A	C	Arm fat-free mass left	European	-0.00776	0.001556	6.03e-07	331159	IVNT	http://www.nealelab.is/uk-biobank/
rs2070729	chr5:131819921	chr5:132484229	A	C	Arm predicted mass left	European	-0.0074	0.00155	1.81e-06	331146	IVNT	http://www.nealelab.is/uk-biobank/
rs2070729	chr5:131819921	chr5:132484229	A	C	Asthma	European	0.00578	0.000784	1.66e-13	38791/297991	risk diff	http://www.nealelab.is/uk-biobank/
rs2070729	chr5:131819921	chr5:132484229	A	C	Basal metabolic rate	European	-0.00807	0.001622	6.61e-07	331307	IVNT	http://www.nealelab.is/uk-biobank/
rs2070729	chr5:131819921	chr5:132484229	A	C	Comparative height size at age 10	European	-0.00969	0.001671	6.62e-09	332021	-	http://www.nealelab.is/uk-biobank/
rs2070729	chr5:131819921	chr5:132484229	A	C	Doctor diagnosed asthma	European	0.008383	0.001644	3.43e-07	10589/72940	risk diff	http://www.nealelab.is/uk-biobank/
rs2070729	chr5:131819921	chr5:132484229	A	C	Hand grip strength right	European	-0.0094	0.001768	1.04e-07	335842	IVNT	http://www.nealelab.is/uk-biobank/
rs2070729	chr5:131819921	chr5:132484229	A	C	Hayfever, allergic rhinitis or eczema	European	0.00538	0.001034	1.98e-07	77891/258891	risk diff	http://www.nealelab.is/uk-biobank/
rs2070729	chr5:131819921	chr5:132484229	A	C	Height	European	-0.01374	0.001738	2.76e-15	336474	IVNT	http://www.nealelab.is/uk-biobank/
rs2070729	chr5:131819921	chr5:132484229	A	C	Leg fat-free mass left	European	-0.00797	0.001611	7.62e-07	331258	IVNT	http://www.nealelab.is/uk-biobank/
rs2070729	chr5:131819921	chr5:132484229	A	C	Leg fat-free mass right	European	-0.00792	0.00161	8.87e-07	331285	IVNT	http://www.nealelab.is/uk-biobank/
rs2070729	chr5:131819921	chr5:132484229	A	C	Leg predicted mass left	European	-0.00787	0.0016	8.74e-07	331253	IVNT	http://www.nealelab.is/uk-biobank/
rs2070729	chr5:131819921	chr5:132484229	A	C	Leg predicted mass right	European	-0.00787	0.0016	8.68e-07	331285	IVNT	http://www.nealelab.is/uk-biobank/
rs2070729	chr5:131819921	chr5:132484229	A	C	No blood clot, bronchitis, emphysema, asthma, rhinitis, eczema or allergy diagnosed by doctor	European	-0.00762	0.001146	3.05e-11	228530/108252	risk diff	http://www.nealelab.is/uk-biobank/
rs2070729	chr5:131819921	chr5:132484229	A	C	Self-reported asthma	European	0.005892	0.000785	6.31e-14	39049/298110	risk diff	http://www.nealelab.is/uk-biobank/
rs2070729	chr5:131819921	chr5:132484229	A	C	Sitting height	European	-0.01011	0.001891	9.09e-08	336172	IVNT	http://www.nealelab.is/uk-biobank/
rs2070729	chr5:131819921	chr5:132484229	A	C	Trunk fat-free mass	European	-0.00754	0.001541	9.99e-07	331030	IVNT	http://www.nealelab.is/uk-biobank/
rs2070729	chr5:131819921	chr5:132484229	A	C	Trunk predicted mass	European	-0.00738	0.001536	1.57e-06	330995	IVNT	http://www.nealelab.is/uk-biobank/
rs2070729	chr5:131819921	chr5:132484229	A	C	Whole body fat-free mass	European	-0.00787	0.001547	3.64e-07	331291	IVNT	http://www.nealelab.is/uk-biobank/
rs2070729	chr5:131819921	chr5:132484229	A	C	Whole body water mass	European	-0.00795	0.001549	2.9e-07	331315	IVNT	http://www.nealelab.is/uk-biobank/
rs2070729	chr5:131819921	chr5:132484229	A	C	Asthma	European	0.07289	0.01275	1.1e-08	19954/107715	log OR	29273806
rs2070729	chr5:131819921	chr5:132484229	A	C	Asthma	Mixed	0.07122	0.01191	2.26e-09	23948/118538	log OR	29273806
rs12526762	chr6:19842556	chr6:19842325	A	G	Arm fat-free mass left	European	0.01076	0.0018	2.27e-09	331159	IVNT	http://www.nealelab.is/uk-biobank/
rs12526762	chr6:19842556	chr6:19842325	A	G	Arm fat-free mass right	European	0.009576	0.001764	5.7e-08	331221	IVNT	http://www.nealelab.is/uk-biobank/
rs12526762	chr6:19842556	chr6:19842325	A	G	Arm predicted mass left	European	0.009771	0.001793	5.07e-08	331146	IVNT	http://www.nealelab.is/uk-biobank/
rs12526762	chr6:19842556	chr6:19842325	A	G	Arm predicted mass right	European	0.00977	0.001758	2.73e-08	331216	IVNT	http://www.nealelab.is/uk-biobank/
rs12526762	chr6:19842556	chr6:19842325	A	G	Basal metabolic rate	European	0.01028	0.001877	4.39e-08	331307	IVNT	http://www.nealelab.is/uk-biobank/
rs12526762	chr6:19842556	chr6:19842325	A	G	Comparative height size at age 10	European	0.009509	0.001932	8.56e-07	332021	-	http://www.nealelab.is/uk-biobank/
rs12526762	chr6:19842556	chr6:19842325	A	G	Height	European	0.02364	0.002012	6.97e-32	336474	IVNT	http://www.nealelab.is/uk-biobank/
rs12526762	chr6:19842556	chr6:19842325	A	G	Leg fat-free mass left	European	0.008427	0.001864	6.17e-06	331258	IVNT	http://www.nealelab.is/uk-biobank/
rs12526762	chr6:19842556	chr6:19842325	A	G	Leg fat-free mass right	European	0.008451	0.001863	5.75e-06	331285	IVNT	http://www.nealelab.is/uk-biobank/
rs12526762	chr6:19842556	chr6:19842325	A	G	Leg predicted mass left	European	0.008378	0.001852	6.04e-06	331253	IVNT	http://www.nealelab.is/uk-biobank/
rs12526762	chr6:19842556	chr6:19842325	A	G	Leg predicted mass right	European	0.00847	0.001851	4.76e-06	331285	IVNT	http://www.nealelab.is/uk-biobank/
rs12526762	chr6:19842556	chr6:19842325	A	G	Sitting height	European	0.01517	0.002188	4.16e-12	336172	IVNT	http://www.nealelab.is/uk-biobank/
rs12526762	chr6:19842556	chr6:19842325	A	G	Trunk fat-free mass	European	0.0117	0.001783	5.33e-11	331030	IVNT	http://www.nealelab.is/uk-biobank/
rs12526762	chr6:19842556	chr6:19842325	A	G	Trunk predicted mass	European	0.01166	0.001777	5.3e-11	330995	IVNT	http://www.nealelab.is/uk-biobank/
rs12526762	chr6:19842556	chr6:19842325	A	G	Whole body fat-free mass	European	0.01042	0.00179	5.8e-09	331291	IVNT	http://www.nealelab.is/uk-biobank/
rs12526762	chr6:19842556	chr6:19842325	A	G	Whole body water mass	European	0.01056	0.001793	3.84e-09	331315	IVNT	http://www.nealelab.is/uk-biobank/
rs148982377	chr7:99075038	chr7:99477415	C	T	Maternal effects on offspring birthweight	European	0.082	0.0163	4.7e-07	48632	Z-score	29309628
rs148982377	chr7:99075038	chr7:99477415	C	T	Lumber spine bone mineral density	European	-0.1104	0.02265	1.94e-06	28498	Z-score	26367794
rs148982377	chr7:99075038	chr7:99477415	C	T	Sex hormone levels	European	0.331	0.04538	3e-13	NA	unit decrease	26014426
rs148982377	chr7:99075038	chr7:99477415	C	T	Sex hormone levels	European	0.203	0.04039	5e-07	NA	unit decrease	26014426
rs148982377	chr7:99075038	chr7:99477415	C	T	Sex hormone levels	European	0.255	0.03333	2e-14	NA	unit decrease	26014426
rs148982377	chr7:99075038	chr7:99477415	C	T	Arm fat percentage left	European	-0.02597	0.00464	2.18e-08	331198	IVNT	http://www.nealelab.is/uk-biobank/
rs148982377	chr7:99075038	chr7:99477415	C	T	Arm fat percentage right	European	-0.02589	0.004662	2.81e-08	331249	IVNT	http://www.nealelab.is/uk-biobank/
rs148982377	chr7:99075038	chr7:99477415	C	T	Birth weight of first child	European	0.08192	0.01126	3.43e-13	145558	-	http://www.nealelab.is/uk-biobank/
rs148982377	chr7:99075038	chr7:99477415	C	T	Body fat percentage	European	-0.02414	0.0047	2.8e-07	331117	IVNT	http://www.nealelab.is/uk-biobank/
rs148982377	chr7:99075038	chr7:99477415	C	T	Body mass index	European	-0.03509	0.006065	7.24e-09	336107	IVNT	http://www.nealelab.is/uk-biobank/
rs148982377	chr7:99075038	chr7:99477415	C	T	Forced expiratory volume in 1-second	European	0.02348	0.00524	7.43e-06	307638	IVNT	http://www.nealelab.is/uk-biobank/
rs148982377	chr7:99075038	chr7:99477415	C	T	Forced vital capacity, best measure	European	0.02515	0.005464	4.18e-06	255492	IVNT	http://www.nealelab.is/uk-biobank/
rs148982377	chr7:99075038	chr7:99477415	C	T	Heel bone mineral density	European	-0.0414	0.007836	1.27e-07	194398	IVNT	http://www.nealelab.is/uk-biobank/
rs148982377	chr7:99075038	chr7:99477415	C	T	Height	European	0.03845	0.004357	1.1e-18	336474	IVNT	http://www.nealelab.is/uk-biobank/
rs148982377	chr7:99075038	chr7:99477415	C	T	Home area population density: Scotland large urban area	European	0.006018	0.001322	5.31e-06	18867/315130	risk diff	http://www.nealelab.is/uk-biobank/
rs148982377	chr7:99075038	chr7:99477415	C	T	Leg fat mass left	European	-0.02306	0.004845	1.95e-06	331275	IVNT	http://www.nealelab.is/uk-biobank/
rs148982377	chr7:99075038	chr7:99477415	C	T	Leg fat mass right	European	-0.02262	0.004901	3.91e-06	331293	IVNT	http://www.nealelab.is/uk-biobank/
rs148982377	chr7:99075038	chr7:99477415	C	T	Leg fat percentage left	European	-0.02169	0.003833	1.53e-08	331278	IVNT	http://www.nealelab.is/uk-biobank/
rs148982377	chr7:99075038	chr7:99477415	C	T	Leg fat percentage right	European	-0.02055	0.003882	1.21e-07	331296	IVNT	http://www.nealelab.is/uk-biobank/
rs148982377	chr7:99075038	chr7:99477415	C	T	Sitting height	European	0.03999	0.00474	3.29e-17	336172	IVNT	http://www.nealelab.is/uk-biobank/
rs148982377	chr7:99075038	chr7:99477415	C	T	Waist circumference	European	-0.0272	0.005431	5.48e-07	336639	IVNT	http://www.nealelab.is/uk-biobank/
rs148982377	chr7:99075038	chr7:99477415	C	T	Whole body fat mass	European	-0.02657	0.00598	8.83e-06	330762	IVNT	http://www.nealelab.is/uk-biobank/
rs148982377	chr7:99075038	chr7:99477415	C	T	Dihydroepiandrosterone sulphate	European	-0.34	0.02	2.27e-60	9961	umol/l	28887542
rs804263	chr8:11630915	chr8:11773406	T	C	Platelet distribution width	European	0.01786	0.003642	9.36e-07	173480	IVNT	27863252
rs804263	chr8:11630915	chr8:11773406	T	C	Red cell distribution width	European	0.01836	0.003582	2.98e-07	173480	IVNT	27863252
rs804263	chr8:11630915	chr8:11773406	T	C	Arm fat-free mass left	European	0.007178	0.001564	4.43e-06	331159	IVNT	http://www.nealelab.is/uk-biobank/
rs804263	chr8:11630915	chr8:11773406	T	C	Arm predicted mass left	European	0.007521	0.001558	1.38e-06	331146	IVNT	http://www.nealelab.is/uk-biobank/
rs804263	chr8:11630915	chr8:11773406	T	C	Arm predicted mass right	European	0.007205	0.001527	2.38e-06	331216	IVNT	http://www.nealelab.is/uk-biobank/
rs804263	chr8:11630915	chr8:11773406	T	C	Body mass index	European	0.01285	0.002433	1.28e-07	336107	IVNT	http://www.nealelab.is/uk-biobank/
rs804263	chr8:11630915	chr8:11773406	T	C	Diastolic blood pressure	European	0.01732	0.00249	3.53e-12	317756	IVNT	http://www.nealelab.is/uk-biobank/
rs804263	chr8:11630915	chr8:11773406	T	C	Heel bone mineral density	European	0.02368	0.003146	5.19e-14	194398	IVNT	http://www.nealelab.is/uk-biobank/
rs804263	chr8:11630915	chr8:11773406	T	C	Heel bone mineral density left	European	0.02272	0.004215	7.07e-08	106254	IVNT	http://www.nealelab.is/uk-biobank/
rs804263	chr8:11630915	chr8:11773406	T	C	Heel bone mineral density right	European	0.02112	0.004187	4.55e-07	106251	IVNT	http://www.nealelab.is/uk-biobank/
rs804263	chr8:11630915	chr8:11773406	T	C	Impedance of arm left	European	-0.01231	0.001737	1.38e-12	331292	IVNT	http://www.nealelab.is/uk-biobank/
rs804263	chr8:11630915	chr8:11773406	T	C	Impedance of arm right	European	-0.01163	0.00173	1.76e-11	331279	IVNT	http://www.nealelab.is/uk-biobank/
rs804263	chr8:11630915	chr8:11773406	T	C	Impedance of leg left	European	-0.01571	0.002242	2.43e-12	331296	IVNT	http://www.nealelab.is/uk-biobank/
rs804263	chr8:11630915	chr8:11773406	T	C	Impedance of leg right	European	-0.01423	0.002225	1.62e-10	331301	IVNT	http://www.nealelab.is/uk-biobank/
rs804263	chr8:11630915	chr8:11773406	T	C	Impedance of whole body	European	-0.01423	0.001875	3.2e-14	331284	IVNT	http://www.nealelab.is/uk-biobank/
rs804263	chr8:11630915	chr8:11773406	T	C	Irritability	European	-0.00657	0.00113	6.01e-09	90282/232386	risk diff	http://www.nealelab.is/uk-biobank/
rs804263	chr8:11630915	chr8:11773406	T	C	Neuroticism score	European	-0.0527	0.008797	2.1e-09	274108	-	http://www.nealelab.is/uk-biobank/
rs804263	chr8:11630915	chr8:11773406	T	C	Self-reported hypertension	European	0.007262	0.001079	1.69e-11	87690/249469	risk diff	http://www.nealelab.is/uk-biobank/
rs804263	chr8:11630915	chr8:11773406	T	C	Systolic blood pressure	European	0.01664	0.002489	2.31e-11	317754	IVNT	http://www.nealelab.is/uk-biobank/
rs804263	chr8:11630915	chr8:11773406	T	C	Treatment with bendroflumethiazide	European	0.002888	0.00057	4.08e-07	19084/318075	risk diff	http://www.nealelab.is/uk-biobank/
rs804263	chr8:11630915	chr8:11773406	T	C	Treatment with blood pressure medication	European	0.006847	0.001282	9.25e-08	31488/148715	risk diff	http://www.nealelab.is/uk-biobank/
rs804263	chr8:11630915	chr8:11773406	T	C	Vascular or heart problems diagnosed by doctor: high blood pressure	European	0.007284	0.001094	2.74e-11	91033/245650	risk diff	http://www.nealelab.is/uk-biobank/
rs804263	chr8:11630915	chr8:11773406	T	C	Vascular or heart problems diagnosed by doctor: none of the above	European	-0.00681	0.001123	1.35e-09	236530/100153	risk diff	http://www.nealelab.is/uk-biobank/
rs804263	chr8:11630915	chr8:11773406	T	C	Worrier or anxious feelings	European	-0.00613	0.001221	5.24e-07	186559/142158	risk diff	http://www.nealelab.is/uk-biobank/
rs804263	chr8:11630915	chr8:11773406	T	C	Neuroticism	European	-0.012	0.002	7.91e-07	168105	SD	29292387
rs2183958	chr9:97669673	chr9:94907391	A	G	Arm fat-free mass left	European	-0.00741	0.001567	2.25e-06	331159	IVNT	http://www.nealelab.is/uk-biobank/
rs2183958	chr9:97669673	chr9:94907391	A	G	Arm fat-free mass right	European	-0.00735	0.001536	1.71e-06	331221	IVNT	http://www.nealelab.is/uk-biobank/
rs2183958	chr9:97669673	chr9:94907391	A	G	Arm predicted mass left	European	-0.00751	0.001561	1.52e-06	331146	IVNT	http://www.nealelab.is/uk-biobank/
rs2183958	chr9:97669673	chr9:94907391	A	G	Arm predicted mass right	European	-0.00728	0.00153	1.95e-06	331216	IVNT	http://www.nealelab.is/uk-biobank/
rs2183958	chr9:97669673	chr9:94907391	A	G	Atrial fibrillation and flutter	European	-0.00122	0.000261	3.23e-06	3818/333381	risk diff	http://www.nealelab.is/uk-biobank/
rs2183958	chr9:97669673	chr9:94907391	A	G	Basal metabolic rate	European	-0.00739	0.001634	6.16e-06	331307	IVNT	http://www.nealelab.is/uk-biobank/
rs2183958	chr9:97669673	chr9:94907391	A	G	Height	European	-0.01347	0.001751	1.43e-14	336474	IVNT	http://www.nealelab.is/uk-biobank/
rs2183958	chr9:97669673	chr9:94907391	A	G	Self-reported atrial fibrillation	European	-0.00126	0.000218	8.08e-09	2650/334509	risk diff	http://www.nealelab.is/uk-biobank/
rs2183958	chr9:97669673	chr9:94907391	A	G	Sitting height	European	-0.0097	0.001905	3.57e-07	336172	IVNT	http://www.nealelab.is/uk-biobank/
rs2183958	chr9:97669673	chr9:94907391	A	G	Snoring	European	-0.00584	0.001214	1.5e-06	117812/196637	risk diff	http://www.nealelab.is/uk-biobank/
rs2183958	chr9:97669673	chr9:94907391	A	G	Trunk fat-free mass	European	-0.00894	0.001553	8.62e-09	331030	IVNT	http://www.nealelab.is/uk-biobank/
rs2183958	chr9:97669673	chr9:94907391	A	G	Trunk predicted mass	European	-0.0089	0.001548	8.98e-09	330995	IVNT	http://www.nealelab.is/uk-biobank/
rs2183958	chr9:97669673	chr9:94907391	A	G	Whole body fat-free mass	European	-0.00779	0.001559	5.82e-07	331291	IVNT	http://www.nealelab.is/uk-biobank/
rs2183958	chr9:97669673	chr9:94907391	A	G	Whole body water mass	European	-0.00773	0.001561	7.27e-07	331315	IVNT	http://www.nealelab.is/uk-biobank/
rs3945628	chr9:126535553	chr9:123773274	C	T	Had menopause	European	-0.0163	0.00339	1.52e-06	111605/40430	risk diff	http://www.nealelab.is/uk-biobank/
rs3945628	chr9:126535553	chr9:123773274	C	T	Treatment with becotide 50 inhaler	European	0.001953	0.0004	1.03e-06	2063/335096	risk diff	http://www.nealelab.is/uk-biobank/
rs11031005	chr11:30226356	chr11:30204809	C	T	Menarche age at onset	European	NA	NA	2e-08	NA	unit decrease	27182965
rs11031005	chr11:30226356	chr11:30204809	C	T	Sex hormone levels	European	0.232	0.04134	2e-08	NA	unit decrease	26014426
rs11031005	chr11:30226356	chr11:30204809	C	T	Age at first live birth	European	0.02684	0.005626	1.84e-06	123846	IVNT	http://www.nealelab.is/uk-biobank/
rs11031005	chr11:30226356	chr11:30204809	C	T	Age at last live birth	European	0.0263	0.005648	3.23e-06	123676	IVNT	http://www.nealelab.is/uk-biobank/
rs11031005	chr11:30226356	chr11:30204809	C	T	Age at menarche	European	0.01831	0.003543	2.36e-07	176008	-	http://www.nealelab.is/uk-biobank/
rs11031005	chr11:30226356	chr11:30204809	C	T	Bilateral oophorectomy	European	-0.00744	0.001316	1.61e-08	14702/163974	risk diff	http://www.nealelab.is/uk-biobank/
rs11031005	chr11:30226356	chr11:30204809	C	T	Ever had hysterectomy	European	-0.00669	0.001382	1.27e-06	13060/146619	risk diff	http://www.nealelab.is/uk-biobank/
rs11031005	chr11:30226356	chr11:30204809	C	T	Ever used hormone-replacement therapy	European	-0.01084	0.002329	3.29e-06	71377/109254	risk diff	http://www.nealelab.is/uk-biobank/
rs11031005	chr11:30226356	chr11:30204809	C	T	Excessive, frequent and irregular menstruation	European	-0.00268	0.000489	3.97e-08	6882/330317	risk diff	http://www.nealelab.is/uk-biobank/
rs11031005	chr11:30226356	chr11:30204809	C	T	Forced vital capacity, best measure	European	0.01404	0.003097	5.78e-06	255492	IVNT	http://www.nealelab.is/uk-biobank/
rs11031005	chr11:30226356	chr11:30204809	C	T	Height	European	0.01164	0.002471	2.44e-06	336474	IVNT	http://www.nealelab.is/uk-biobank/
rs11031005	chr11:30226356	chr11:30204809	C	T	Length of menstrual cycle	European	0.135	0.01024	1.45e-39	30245	NA	http://www.nealelab.is/uk-biobank/
rs11031005	chr11:30226356	chr11:30204809	C	T	Number of operations	European	-0.01293	0.002725	2.07e-06	337159	NA	http://www.nealelab.is/uk-biobank/
rs11031005	chr11:30226356	chr11:30204809	C	T	Part of a multiple birth	European	-0.00261	0.000518	4.75e-07	7382/324935	risk diff	http://www.nealelab.is/uk-biobank/
rs11031005	chr11:30226356	chr11:30204809	C	T	Self-reported endometriosis	European	-0.0016	0.000315	3.55e-07	2782/334377	risk diff	http://www.nealelab.is/uk-biobank/
rs11031005	chr11:30226356	chr11:30204809	C	T	Years since last cervical smear test	European	-0.02484	0.004172	2.64e-09	139363	NA	http://www.nealelab.is/uk-biobank/
rs11031005	chr11:30226356	chr11:30204809	C	T	Age at menopause	European	0.22	0.03	9e-14	69360	years	26414677
rs4944653	chr11:86713995	chr11:87002953	A	G	Age at menarche	European	-0.01491	0.002984	5.86e-07	176008	NA	http://www.nealelab.is/uk-biobank/
rs1784692	chr11:113949232	chr11:114078510	T	C	Polycystic ovary syndrome	European	0.3293	0.06732	1e-06	NA	log OR	26284813
rs10876864	chr12:56401085	chr12:56007301	A	G	Eosinophil count	European	-0.02585	0.003592	6.24e-13	173480	IVNT	27863252
rs10876864	chr12:56401085	chr12:56007301	A	G	Eosinophil percentage of granulocytes	European	-0.02439	0.003605	1.33e-11	173480	IVNT	27863252
rs10876864	chr12:56401085	chr12:56007301	A	G	Eosinophil percentage of white cells	European	-0.02718	0.003589	3.69e-14	173480	IVNT	27863252
rs10876864	chr12:56401085	chr12:56007301	A	G	Neutrophil percentage of granulocytes	European	0.0235	0.003605	7.08e-11	173480	IVNT	27863252
rs10876864	chr12:56401085	chr12:56007301	A	G	Sum eosinophil basophil counts	European	-0.02467	0.003596	6.83e-12	173480	IVNT	27863252
rs10876864	chr12:56401085	chr12:56007301	A	G	Allergic disease	European	-0.0461	0.0058	1.28e-15	180129/180709	log OR	29083406
rs10876864	chr12:56401085	chr12:56007301	A	G	Adult asthma	East Asian	NA	NA	2.7e-06	NA	NA	21804548
rs10876864	chr12:56401085	chr12:56007301	A	G	Alopecia areata	European	NA	NA	8.41e-08	NA	NA	20596022
rs10876864	chr12:56401085	chr12:56007301	A	G	RPS26 TranscriptNM001029 gene expression in normal tissue	European	NA	NA	4.19e-06	NA	NA	20953189
rs10876864	chr12:56401085	chr12:56007301	A	G	RPS26 TranscriptNM001029 gene expression in psoriasis case uninvolved tissue	European	NA	NA	6.77e-11	NA	NA	20953189
rs10876864	chr12:56401085	chr12:56007301	A	G	RPS26TranscriptNM001029 gene expression in normal tissuepsoriasis case uninvolved tissue	European	NA	NA	4.43e-15	NA	NA	20953189
rs10876864	chr12:56401085	chr12:56007301	A	G	RPS26TranscriptNM001029 gene expression in normal tissuepsoriasis involved tissue	European	NA	NA	1.03e-14	NA	NA	20953189
rs10876864	chr12:56401085	chr12:56007301	A	G	RPS26TranscriptNM001029 gene expression in psoriasis involved tissue	European	NA	NA	1.86e-10	NA	NA	20953189
rs10876864	chr12:56401085	chr12:56007301	A	G	Type 1 diabetes	European	NA	NA	2.05e-16	NA	NA	18198356
rs10876864	chr12:56401085	chr12:56007301	A	G	Type 1 diabetes	European	NA	NA	2.04e-09	NA	NA	18840781
rs10876864	chr12:56401085	chr12:56007301	A	G	Vitiligo	East Asian	NA	NA	8.07e-12	NA	NA	22951725
rs10876864	chr12:56401085	chr12:56007301	A	G	Allergic disease asthma hay fever or eczema	European	-0.04593	0.005053	1e-19	NA	log OR	29083406
rs10876864	chr12:56401085	chr12:56007301	A	G	Eosinophil percentage of granulocytes	European	0.02439	0.003583	1e-11	NA	unit decrease	27863252
rs10876864	chr12:56401085	chr12:56007301	A	G	Eosinophil percentage of white cells	European	0.02718	0.003594	4e-14	NA	unit decrease	27863252
rs10876864	chr12:56401085	chr12:56007301	A	G	Intelligence multi trait analysis	Mixed	0.02077	0.002953	2e-12	NA	unit decrease	29326435
rs10876864	chr12:56401085	chr12:56007301	A	G	Neutrophil percentage of granulocytes	European	0.0235	0.003605	7e-11	NA	unit increase	27863252
rs10876864	chr12:56401085	chr12:56007301	A	G	Vitiligo	East Asian	-0.1655	0.0242	8e-12	NA	log OR	22951725
rs10876864	chr12:56401085	chr12:56007301	A	G	Age at first live birth	European	-0.01843	0.003969	3.42e-06	123846	IVNT	http://www.nealelab.is/uk-biobank/
rs10876864	chr12:56401085	chr12:56007301	A	G	Arm fat mass right	European	0.01084	0.002404	6.49e-06	331226	IVNT	http://www.nealelab.is/uk-biobank/
rs10876864	chr12:56401085	chr12:56007301	A	G	Arm fat-free mass left	European	0.00989	0.00156	2.29e-10	331159	IVNT	http://www.nealelab.is/uk-biobank/
rs10876864	chr12:56401085	chr12:56007301	A	G	Arm fat-free mass right	European	0.009322	0.001529	1.08e-09	331221	IVNT	http://www.nealelab.is/uk-biobank/
rs10876864	chr12:56401085	chr12:56007301	A	G	Arm predicted mass left	European	0.01035	0.001554	2.69e-11	331146	IVNT	http://www.nealelab.is/uk-biobank/
rs10876864	chr12:56401085	chr12:56007301	A	G	Arm predicted mass right	European	0.009548	0.001523	3.66e-10	331216	IVNT	http://www.nealelab.is/uk-biobank/
rs10876864	chr12:56401085	chr12:56007301	A	G	Asthma	European	-0.00602	0.000786	1.9e-14	38791/297991	risk diff	http://www.nealelab.is/uk-biobank/
rs10876864	chr12:56401085	chr12:56007301	A	G	Basal metabolic rate	European	0.01011	0.001627	5.07e-10	331307	IVNT	http://www.nealelab.is/uk-biobank/
rs10876864	chr12:56401085	chr12:56007301	A	G	Body mass index	European	0.01326	0.002427	4.67e-08	336107	IVNT	http://www.nealelab.is/uk-biobank/
rs10876864	chr12:56401085	chr12:56007301	A	G	Doctor diagnosed asthma	European	-0.00738	0.001646	7.34e-06	10589/72940	risk diff	http://www.nealelab.is/uk-biobank/
rs10876864	chr12:56401085	chr12:56007301	A	G	Forced expiratory volume in 1-second	European	0.01016	0.002101	1.34e-06	307638	IVNT	http://www.nealelab.is/uk-biobank/
rs10876864	chr12:56401085	chr12:56007301	A	G	Forced expiratory volume in 1-second, best measure	European	0.01278	0.002308	3.04e-08	255492	IVNT	http://www.nealelab.is/uk-biobank/
rs10876864	chr12:56401085	chr12:56007301	A	G	Hayfever, allergic rhinitis or eczema	European	-0.00827	0.001037	1.56e-15	77891/258891	risk diff	http://www.nealelab.is/uk-biobank/
rs10876864	chr12:56401085	chr12:56007301	A	G	Impedance of arm left	European	-0.01316	0.001733	3.13e-14	331292	IVNT	http://www.nealelab.is/uk-biobank/
rs10876864	chr12:56401085	chr12:56007301	A	G	Impedance of arm right	European	-0.01252	0.001725	3.9e-13	331279	IVNT	http://www.nealelab.is/uk-biobank/
rs10876864	chr12:56401085	chr12:56007301	A	G	Impedance of leg left	European	-0.01308	0.002237	4.95e-09	331296	IVNT	http://www.nealelab.is/uk-biobank/
rs10876864	chr12:56401085	chr12:56007301	A	G	Impedance of leg right	European	-0.01299	0.00222	4.84e-09	331301	IVNT	http://www.nealelab.is/uk-biobank/
rs10876864	chr12:56401085	chr12:56007301	A	G	Impedance of whole body	European	-0.01389	0.001871	1.14e-13	331284	IVNT	http://www.nealelab.is/uk-biobank/
rs10876864	chr12:56401085	chr12:56007301	A	G	Leg fat-free mass left	European	0.009133	0.001616	1.58e-08	331258	IVNT	http://www.nealelab.is/uk-biobank/
rs10876864	chr12:56401085	chr12:56007301	A	G	Leg fat-free mass right	European	0.009106	0.001615	1.71e-08	331285	IVNT	http://www.nealelab.is/uk-biobank/
rs10876864	chr12:56401085	chr12:56007301	A	G	Leg predicted mass left	European	0.009005	0.001605	2e-08	331253	IVNT	http://www.nealelab.is/uk-biobank/
rs10876864	chr12:56401085	chr12:56007301	A	G	Leg predicted mass right	European	0.00899	0.001604	2.1e-08	331285	IVNT	http://www.nealelab.is/uk-biobank/
rs10876864	chr12:56401085	chr12:56007301	A	G	Nasal polyp	European	-0.00085	0.000171	7.8e-07	1637/335562	risk diff	http://www.nealelab.is/uk-biobank/
rs10876864	chr12:56401085	chr12:56007301	A	G	No blood clot, bronchitis, emphysema, asthma, rhinitis, eczema or allergy diagnosed by doctor	European	0.01026	0.001149	4.53e-19	228530/108252	risk diff	http://www.nealelab.is/uk-biobank/
rs10876864	chr12:56401085	chr12:56007301	A	G	Pain type experienced in last month: none of the above	European	-0.00592	0.001209	9.74e-07	136199/200451	risk diff	http://www.nealelab.is/uk-biobank/
rs10876864	chr12:56401085	chr12:56007301	A	G	Qualifications: A levels or as levels or equivalent	European	-0.00519	0.001103	2.49e-06	91710/242360	risk diff	http://www.nealelab.is/uk-biobank/
rs10876864	chr12:56401085	chr12:56007301	A	G	Qualifications: college or university degree	European	-0.00758	0.00115	4.49e-11	106305/227765	risk diff	http://www.nealelab.is/uk-biobank/
rs10876864	chr12:56401085	chr12:56007301	A	G	Qualifications: none	European	0.005598	0.000933	1.94e-09	57567/276503	risk diff	http://www.nealelab.is/uk-biobank/
rs10876864	chr12:56401085	chr12:56007301	A	G	Self-reported asthma	European	-0.00617	0.000788	4.61e-15	39049/298110	risk diff	http://www.nealelab.is/uk-biobank/
rs10876864	chr12:56401085	chr12:56007301	A	G	Self-reported hayfever or allergic rhinitis	European	-0.00266	0.000572	3.25e-06	19320/317839	risk diff	http://www.nealelab.is/uk-biobank/
rs10876864	chr12:56401085	chr12:56007301	A	G	Self-reported hypothyroidism or myxoedema	European	-0.00331	0.000524	2.63e-10	16376/320783	risk diff	http://www.nealelab.is/uk-biobank/
rs10876864	chr12:56401085	chr12:56007301	A	G	Started insulin within one year diagnosis of diabetes	European	-0.01697	0.003776	7.05e-06	1872/13525	risk diff	http://www.nealelab.is/uk-biobank/
rs10876864	chr12:56401085	chr12:56007301	A	G	Treatment with levothyroxine sodium	European	-0.00267	0.000483	3.16e-08	13717/323442	risk diff	http://www.nealelab.is/uk-biobank/
rs10876864	chr12:56401085	chr12:56007301	A	G	Treatment with ventolin 100micrograms inhaler	European	-0.00184	0.000412	7.54e-06	9712/327447	risk diff	http://www.nealelab.is/uk-biobank/
rs10876864	chr12:56401085	chr12:56007301	A	G	Trunk fat-free mass	European	0.009796	0.001545	2.32e-10	331030	IVNT	http://www.nealelab.is/uk-biobank/
rs10876864	chr12:56401085	chr12:56007301	A	G	Trunk predicted mass	European	0.009702	0.00154	3.01e-10	330995	IVNT	http://www.nealelab.is/uk-biobank/
rs10876864	chr12:56401085	chr12:56007301	A	G	Weight	European	0.0114	0.002144	1.06e-07	336227	IVNT	http://www.nealelab.is/uk-biobank/
rs10876864	chr12:56401085	chr12:56007301	A	G	Whole body fat-free mass	European	0.009708	0.001551	3.92e-10	331291	IVNT	http://www.nealelab.is/uk-biobank/
rs10876864	chr12:56401085	chr12:56007301	A	G	Whole body water mass	European	0.009591	0.001554	6.72e-10	331315	IVNT	http://www.nealelab.is/uk-biobank/
rs10876864	chr12:56401085	chr12:56007301	A	G	Rheumatoid arthritis	European	0.07696	0.01662	1.7e-06	14361/43923	log OR	24390342
rs10876864	chr12:56401085	chr12:56007301	A	G	Rheumatoid arthritis	Mixed	0.07696	0.01176	7.4e-09	19234/61565	log OR	24390342
rs10876864	chr12:56401085	chr12:56007301	A	G	Years of educational attainment in females	European	-0.016	0.003	2.38e-06	181443	years	27225129
rs10876864	chr12:56401085	chr12:56007301	A	G	Years of educational attainment	European	-0.015	0.002	3.32e-09	328917	years	27225129
rs10876864	chr12:56401085	chr12:56007301	A	G	Asthma	Mixed	-0.06512	0.01218	8.88e-08	23948/118538	log OR	29273806
rs117568227	chr12:66447376	chr12:66053596	A	G	Hepcidin levels	Mixed	1.19	0.2384	6e-07	-/-	unit decrease	27846281
rs117568227	chr12:66447376	chr12:66053596	A	G	Cause of death: follicular non-hodgkins lymphoma, unspecified	European	0.01303	0.002615	6.34e-07	14/7623	risk diff	http://www.nealelab.is/uk-biobank/
rs8047587	chr16:53798622	chr16:53764710	G	T	Body mass index females	East Asian	-0.0684	0.006513	8.44e-26	82438	IVNT	28892062
rs8047587	chr16:53798622	chr16:53764710	G	T	Body mass index males	East Asian	-0.07266	0.005943	2.24e-34	90992	IVNT	28892062
rs8047587	chr16:53798622	chr16:53764710	G	T	Body mass index	East Asian	-0.07025	0.00439	1.23e-57	173430	IVNT	28892062
rs8047587	chr16:53798622	chr16:53764710	G	T	Type II diabetes	European	-0.124	0.01262	1.4e-22	27206/57574	log OR	26551672
rs8047587	chr16:53798622	chr16:53764710	G	T	Type II diabetes	European	-0.12	0.012	8.6e-23	26676/132532	log OR	28566273
rs8047587	chr16:53798622	chr16:53764710	G	T	Age at menarche	European	0.03061	0.002497	1.54e-34	176008	NA	http://www.nealelab.is/uk-biobank/
rs8047587	chr16:53798622	chr16:53764710	G	T	Alcohol intake frequency	European	-0.02116	0.003586	3.61e-09	336965	NA	http://www.nealelab.is/uk-biobank/
rs8047587	chr16:53798622	chr16:53764710	G	T	Arm fat mass left	European	-0.05901	0.002401	2.69e-133	331164	IVNT	http://www.nealelab.is/uk-biobank/
rs8047587	chr16:53798622	chr16:53764710	G	T	Arm fat mass right	European	-0.05886	0.0024	1.13e-132	331226	IVNT	http://www.nealelab.is/uk-biobank/
rs8047587	chr16:53798622	chr16:53764710	G	T	Arm fat percentage left	European	-0.04033	0.001855	9.38e-105	331198	IVNT	http://www.nealelab.is/uk-biobank/
rs8047587	chr16:53798622	chr16:53764710	G	T	Arm fat percentage right	European	-0.03982	0.001863	2.73e-101	331249	IVNT	http://www.nealelab.is/uk-biobank/
rs8047587	chr16:53798622	chr16:53764710	G	T	Arm fat-free mass left	European	-0.03394	0.001558	3.34e-105	331159	IVNT	http://www.nealelab.is/uk-biobank/
rs8047587	chr16:53798622	chr16:53764710	G	T	Arm fat-free mass right	European	-0.03252	0.001527	1.28e-100	331221	IVNT	http://www.nealelab.is/uk-biobank/
rs8047587	chr16:53798622	chr16:53764710	G	T	Arm predicted mass left	European	-0.03349	0.001552	3.06e-103	331146	IVNT	http://www.nealelab.is/uk-biobank/
rs8047587	chr16:53798622	chr16:53764710	G	T	Arm predicted mass right	European	-0.03276	0.001521	8.35e-103	331216	IVNT	http://www.nealelab.is/uk-biobank/
rs8047587	chr16:53798622	chr16:53764710	G	T	Average weekly beer plus cider intake	European	0.01082	0.002023	8.85e-08	241447	NA	http://www.nealelab.is/uk-biobank/
rs8047587	chr16:53798622	chr16:53764710	G	T	Average weekly spirits intake	European	-0.01235	0.002578	1.66e-06	240658	NA	http://www.nealelab.is/uk-biobank/
rs8047587	chr16:53798622	chr16:53764710	G	T	Basal metabolic rate	European	-0.03826	0.001624	1.55e-122	331307	IVNT	http://www.nealelab.is/uk-biobank/
rs8047587	chr16:53798622	chr16:53764710	G	T	Body fat percentage	European	-0.03598	0.001879	1.04e-81	331117	IVNT	http://www.nealelab.is/uk-biobank/
rs8047587	chr16:53798622	chr16:53764710	G	T	Body mass index	European	-0.06601	0.002423	2.82e-163	336107	IVNT	http://www.nealelab.is/uk-biobank/
rs8047587	chr16:53798622	chr16:53764710	G	T	Comparative body size at age 10	European	-0.04409	0.001676	2.75e-152	331693	NA	http://www.nealelab.is/uk-biobank/
rs8047587	chr16:53798622	chr16:53764710	G	T	Comparative height size at age 10	European	-0.00883	0.001674	1.33e-07	332021	NA	http://www.nealelab.is/uk-biobank/
rs8047587	chr16:53798622	chr16:53764710	G	T	Creatinine in urine	European	-0.01157	0.002322	6.26e-07	327525	IVNT	http://www.nealelab.is/uk-biobank/
rs8047587	chr16:53798622	chr16:53764710	G	T	Diabetes diagnosed by doctor	European	-0.00473	0.000526	2.35e-19	16183/320290	risk diff	http://www.nealelab.is/uk-biobank/
rs8047587	chr16:53798622	chr16:53764710	G	T	Getting up in morning	European	-0.00915	0.001883	1.18e-06	336501	NA	http://www.nealelab.is/uk-biobank/
rs8047587	chr16:53798622	chr16:53764710	G	T	Heel bone mineral density	European	-0.01721	0.003144	4.4e-08	194398	IVNT	http://www.nealelab.is/uk-biobank/
rs8047587	chr16:53798622	chr16:53764710	G	T	Heel bone mineral density left	European	-0.02081	0.004187	6.74e-07	106254	IVNT	http://www.nealelab.is/uk-biobank/
rs8047587	chr16:53798622	chr16:53764710	G	T	Heel bone mineral density right	European	-0.01926	0.004158	3.61e-06	106251	IVNT	http://www.nealelab.is/uk-biobank/
rs8047587	chr16:53798622	chr16:53764710	G	T	Hip circumference	European	-0.05571	0.002426	1.34e-116	336601	IVNT	http://www.nealelab.is/uk-biobank/
rs8047587	chr16:53798622	chr16:53764710	G	T	Illnesses of father: diabetes	European	-0.00415	0.000764	5.39e-08	28197/265210	risk diff	http://www.nealelab.is/uk-biobank/
rs8047587	chr16:53798622	chr16:53764710	G	T	Illnesses of mother: diabetes	European	-0.00364	0.000735	7.33e-07	28875/281078	risk diff	http://www.nealelab.is/uk-biobank/
rs8047587	chr16:53798622	chr16:53764710	G	T	Illnesses of siblings: high blood pressure	European	-0.00578	0.001117	2.23e-07	54270/208091	risk diff	http://www.nealelab.is/uk-biobank/
rs8047587	chr16:53798622	chr16:53764710	G	T	Illnesses of siblings: none of the above, group 1	European	0.006144	0.001308	2.66e-06	178376/84358	risk diff	http://www.nealelab.is/uk-biobank/
rs8047587	chr16:53798622	chr16:53764710	G	T	Impedance of arm left	European	0.03462	0.00173	5.71e-89	331292	IVNT	http://www.nealelab.is/uk-biobank/
rs8047587	chr16:53798622	chr16:53764710	G	T	Impedance of arm right	European	0.03463	0.001723	9.31e-90	331279	IVNT	http://www.nealelab.is/uk-biobank/
rs8047587	chr16:53798622	chr16:53764710	G	T	Impedance of leg left	European	0.05488	0.002233	3.52e-133	331296	IVNT	http://www.nealelab.is/uk-biobank/
rs8047587	chr16:53798622	chr16:53764710	G	T	Impedance of leg right	European	0.05249	0.002216	6.73e-124	331301	IVNT	http://www.nealelab.is/uk-biobank/
rs8047587	chr16:53798622	chr16:53764710	G	T	Impedance of whole body	European	0.04647	0.001868	1.65e-136	331284	IVNT	http://www.nealelab.is/uk-biobank/
rs8047587	chr16:53798622	chr16:53764710	G	T	Leg fat mass left	European	-0.04739	0.001936	3.3e-132	331275	IVNT	http://www.nealelab.is/uk-biobank/
rs8047587	chr16:53798622	chr16:53764710	G	T	Leg fat mass right	European	-0.04801	0.001958	1.38e-132	331293	IVNT	http://www.nealelab.is/uk-biobank/
rs8047587	chr16:53798622	chr16:53764710	G	T	Leg fat percentage left	European	-0.0292	0.001532	6.12e-81	331278	IVNT	http://www.nealelab.is/uk-biobank/
rs8047587	chr16:53798622	chr16:53764710	G	T	Leg fat percentage right	European	-0.02956	0.001552	8e-81	331296	IVNT	http://www.nealelab.is/uk-biobank/
rs8047587	chr16:53798622	chr16:53764710	G	T	Leg fat-free mass left	European	-0.03926	0.001613	1.02e-130	331258	IVNT	http://www.nealelab.is/uk-biobank/
rs8047587	chr16:53798622	chr16:53764710	G	T	Leg fat-free mass right	European	-0.03766	0.001613	1.53e-120	331285	IVNT	http://www.nealelab.is/uk-biobank/
rs8047587	chr16:53798622	chr16:53764710	G	T	Leg predicted mass left	European	-0.03891	0.001602	3.65e-130	331253	IVNT	http://www.nealelab.is/uk-biobank/
rs8047587	chr16:53798622	chr16:53764710	G	T	Leg predicted mass right	European	-0.03738	0.001602	2.38e-120	331285	IVNT	http://www.nealelab.is/uk-biobank/
rs8047587	chr16:53798622	chr16:53764710	G	T	Medication for cholesterol, blood pressure or diabetes: blood pressure medication	European	-0.00695	0.001571	9.69e-06	38548/116154	risk diff	http://www.nealelab.is/uk-biobank/
rs8047587	chr16:53798622	chr16:53764710	G	T	Medication for cholesterol, blood pressure or diabetes: cholesterol lowering medication	European	-0.00684	0.001533	8.04e-06	35840/118862	risk diff	http://www.nealelab.is/uk-biobank/
rs8047587	chr16:53798622	chr16:53764710	G	T	Medication for cholesterol, blood pressure or diabetes: none of the above	European	0.009102	0.001714	1.09e-07	103004/51698	risk diff	http://www.nealelab.is/uk-biobank/
rs8047587	chr16:53798622	chr16:53764710	G	T	Morning or evening person	European	0.01926	0.002411	1.4e-15	301143	NA	http://www.nealelab.is/uk-biobank/
rs8047587	chr16:53798622	chr16:53764710	G	T	Number of treatments or medications taken	European	-0.0104	0.001966	1.24e-07	337159	NA	http://www.nealelab.is/uk-biobank/
rs8047587	chr16:53798622	chr16:53764710	G	T	Overall health rating	European	-0.00858	0.00178	1.46e-06	336020	NA	http://www.nealelab.is/uk-biobank/
rs8047587	chr16:53798622	chr16:53764710	G	T	Relative age of first facial hair	European	0.009281	0.0016	6.67e-09	151113	NA	http://www.nealelab.is/uk-biobank/
rs8047587	chr16:53798622	chr16:53764710	G	T	Relative age voice broke	European	0.006132	0.001194	2.79e-07	144645	NA	http://www.nealelab.is/uk-biobank/
rs8047587	chr16:53798622	chr16:53764710	G	T	Self-reported breast cancer	European	0.001954	0.000359	5.2e-08	7480/329679	risk diff	http://www.nealelab.is/uk-biobank/
rs8047587	chr16:53798622	chr16:53764710	G	T	Self-reported diabetes	European	-0.00377	0.000477	2.77e-15	13243/323916	risk diff	http://www.nealelab.is/uk-biobank/
rs8047587	chr16:53798622	chr16:53764710	G	T	Self-reported hypertension	European	-0.00774	0.001076	6.42e-13	87690/249469	risk diff	http://www.nealelab.is/uk-biobank/
rs8047587	chr16:53798622	chr16:53764710	G	T	Sleep duration	European	0.01076	0.001894	1.34e-08	335410	NA	http://www.nealelab.is/uk-biobank/
rs8047587	chr16:53798622	chr16:53764710	G	T	Snoring	European	0.007059	0.001208	5.1e-09	117812/196637	risk diff	http://www.nealelab.is/uk-biobank/
rs8047587	chr16:53798622	chr16:53764710	G	T	Sodium in urine	European	-0.0172	0.002387	5.88e-13	326831	IVNT	http://www.nealelab.is/uk-biobank/
rs8047587	chr16:53798622	chr16:53764710	G	T	Treatment with bendroflumethiazide	European	-0.00267	0.000568	2.57e-06	19084/318075	risk diff	http://www.nealelab.is/uk-biobank/
rs8047587	chr16:53798622	chr16:53764710	G	T	Treatment with blood pressure medication	European	-0.00685	0.001277	8.08e-08	31488/148715	risk diff	http://www.nealelab.is/uk-biobank/
rs8047587	chr16:53798622	chr16:53764710	G	T	Treatment with metformin	European	-0.00286	0.000383	7.17e-14	8392/328767	risk diff	http://www.nealelab.is/uk-biobank/
rs8047587	chr16:53798622	chr16:53764710	G	T	Treatment with simvastatin	European	-0.00354	0.000777	5.18e-06	38492/298667	risk diff	http://www.nealelab.is/uk-biobank/
rs8047587	chr16:53798622	chr16:53764710	G	T	Trunk fat mass	European	-0.05366	0.002467	7.64e-105	331093	IVNT	http://www.nealelab.is/uk-biobank/
rs8047587	chr16:53798622	chr16:53764710	G	T	Trunk fat percentage	European	-0.0391	0.002252	1.86e-67	331113	IVNT	http://www.nealelab.is/uk-biobank/
rs8047587	chr16:53798622	chr16:53764710	G	T	Trunk fat-free mass	European	-0.02951	0.001544	2.07e-81	331030	IVNT	http://www.nealelab.is/uk-biobank/
rs8047587	chr16:53798622	chr16:53764710	G	T	Trunk predicted mass	European	-0.02939	0.001539	2.66e-81	330995	IVNT	http://www.nealelab.is/uk-biobank/
rs8047587	chr16:53798622	chr16:53764710	G	T	Usual walking pace	European	0.00984	0.001498	5.06e-11	335349	NA	http://www.nealelab.is/uk-biobank/
rs8047587	chr16:53798622	chr16:53764710	G	T	Vascular or heart problems diagnosed by doctor: high blood pressure	European	-0.00756	0.00109	4.13e-12	91033/245650	risk diff	http://www.nealelab.is/uk-biobank/
rs8047587	chr16:53798622	chr16:53764710	G	T	Vascular or heart problems diagnosed by doctor: none of the above	European	0.00773	0.00112	5.09e-12	236530/100153	risk diff	http://www.nealelab.is/uk-biobank/
rs8047587	chr16:53798622	chr16:53764710	G	T	Waist circumference	European	-0.0522	0.00217	8.74e-128	336639	IVNT	http://www.nealelab.is/uk-biobank/
rs8047587	chr16:53798622	chr16:53764710	G	T	Weight	European	-0.05538	0.00214	1.71e-147	336227	IVNT	http://www.nealelab.is/uk-biobank/
rs8047587	chr16:53798622	chr16:53764710	G	T	Whole body fat mass	European	-0.05616	0.00239	6.08e-122	330762	IVNT	http://www.nealelab.is/uk-biobank/
rs8047587	chr16:53798622	chr16:53764710	G	T	Whole body fat-free mass	European	-0.03421	0.001549	6.07e-108	331291	IVNT	http://www.nealelab.is/uk-biobank/
rs8047587	chr16:53798622	chr16:53764710	G	T	Whole body water mass	European	-0.03456	0.001552	8.2e-110	331315	IVNT	http://www.nealelab.is/uk-biobank/
rs12149203	chr16:79718181	chr16:79684284	C	G	Platelet count	European	-0.0209	0.004007	1.83e-07	173480	IVNT	27863252
rs12149203	chr16:79718181	chr16:79684284	C	G	Plateletcrit	European	-0.02199	0.00402	4.51e-08	173480	IVNT	27863252
rs1641518	chr17:7551690	chr17:7648372	G	A	Arm fat-free mass left	European	-0.01221	0.002372	2.65e-07	331159	IVNT	http://www.nealelab.is/uk-biobank/
rs1641518	chr17:7551690	chr17:7648372	G	A	Arm fat-free mass right	European	-0.01213	0.002325	1.8e-07	331221	IVNT	http://www.nealelab.is/uk-biobank/
rs1641518	chr17:7551690	chr17:7648372	G	A	Arm predicted mass left	European	-0.01165	0.002363	8.24e-07	331146	IVNT	http://www.nealelab.is/uk-biobank/
rs1641518	chr17:7551690	chr17:7648372	G	A	Arm predicted mass right	European	-0.01228	0.002316	1.16e-07	331216	IVNT	http://www.nealelab.is/uk-biobank/
rs1641518	chr17:7551690	chr17:7648372	G	A	Impedance of arm left	European	0.01717	0.002635	7.17e-11	331292	IVNT	http://www.nealelab.is/uk-biobank/
rs1641518	chr17:7551690	chr17:7648372	G	A	Impedance of arm right	European	0.01642	0.002623	3.92e-10	331279	IVNT	http://www.nealelab.is/uk-biobank/
rs1641518	chr17:7551690	chr17:7648372	G	A	Impedance of whole body	European	0.01549	0.002845	5.17e-08	331284	IVNT	http://www.nealelab.is/uk-biobank/
rs1641518	chr17:7551690	chr17:7648372	G	A	Trunk fat-free mass	European	-0.01161	0.00235	7.83e-07	331030	IVNT	http://www.nealelab.is/uk-biobank/
rs1641518	chr17:7551690	chr17:7648372	G	A	Trunk predicted mass	European	-0.01153	0.002342	8.48e-07	330995	IVNT	http://www.nealelab.is/uk-biobank/
rs1641518	chr17:7551690	chr17:7648372	G	A	Whole body fat-free mass	European	-0.01125	0.002359	1.85e-06	331291	IVNT	http://www.nealelab.is/uk-biobank/
rs1641518	chr17:7551690	chr17:7648372	G	A	Whole body water mass	European	-0.01129	0.002363	1.77e-06	331315	IVNT	http://www.nealelab.is/uk-biobank/
rs1641518	chr17:7551690	chr17:7648372	G	A	Testosterone	European	0.07	0.01	4.34e-07	4387	nmol/l	28887542
rs732310	chr19:1833338	chr19:1833339	T	G	Red blood cell count	European	-0.01605	0.003551	6.17e-06	173480	IVNT	27863252
rs732310	chr19:1833338	chr19:1833339	T	G	Age at menarche	European	0.01626	0.002473	4.82e-11	176008	NA	http://www.nealelab.is/uk-biobank/
rs732310	chr19:1833338	chr19:1833339	T	G	Arm fat mass left	European	0.01579	0.002381	3.35e-11	331164	IVNT	http://www.nealelab.is/uk-biobank/
rs732310	chr19:1833338	chr19:1833339	T	G	Arm fat mass right	European	0.01562	0.00238	5.24e-11	331226	IVNT	http://www.nealelab.is/uk-biobank/
rs732310	chr19:1833338	chr19:1833339	T	G	Arm fat percentage left	European	0.01183	0.001839	1.23e-10	331198	IVNT	http://www.nealelab.is/uk-biobank/
rs732310	chr19:1833338	chr19:1833339	T	G	Arm fat percentage right	European	0.01074	0.001847	6.22e-09	331249	IVNT	http://www.nealelab.is/uk-biobank/
rs732310	chr19:1833338	chr19:1833339	T	G	Basal metabolic rate	European	0.007541	0.001611	2.85e-06	331307	IVNT	http://www.nealelab.is/uk-biobank/
rs732310	chr19:1833338	chr19:1833339	T	G	Body fat percentage	European	0.009066	0.001863	1.13e-06	331117	IVNT	http://www.nealelab.is/uk-biobank/
rs732310	chr19:1833338	chr19:1833339	T	G	Body mass index	European	0.01752	0.002403	3.07e-13	336107	IVNT	http://www.nealelab.is/uk-biobank/
rs732310	chr19:1833338	chr19:1833339	T	G	Hip circumference	European	0.01634	0.002406	1.11e-11	336601	IVNT	http://www.nealelab.is/uk-biobank/
rs732310	chr19:1833338	chr19:1833339	T	G	Impedance of arm right	European	-0.00817	0.001708	1.76e-06	331279	IVNT	http://www.nealelab.is/uk-biobank/
rs732310	chr19:1833338	chr19:1833339	T	G	Impedance of leg left	European	-0.01415	0.002215	1.66e-10	331296	IVNT	http://www.nealelab.is/uk-biobank/
rs732310	chr19:1833338	chr19:1833339	T	G	Impedance of leg right	European	-0.01468	0.002198	2.4e-11	331301	IVNT	http://www.nealelab.is/uk-biobank/
rs732310	chr19:1833338	chr19:1833339	T	G	Impedance of whole body	European	-0.01108	0.001852	2.21e-09	331284	IVNT	http://www.nealelab.is/uk-biobank/
rs732310	chr19:1833338	chr19:1833339	T	G	Leg fat mass left	European	0.01042	0.00192	5.78e-08	331275	IVNT	http://www.nealelab.is/uk-biobank/
rs732310	chr19:1833338	chr19:1833339	T	G	Leg fat mass right	European	0.01015	0.001942	1.73e-07	331293	IVNT	http://www.nealelab.is/uk-biobank/
rs732310	chr19:1833338	chr19:1833339	T	G	Leg fat percentage left	European	0.007207	0.001519	2.1e-06	331278	IVNT	http://www.nealelab.is/uk-biobank/
rs732310	chr19:1833338	chr19:1833339	T	G	Leg fat-free mass left	European	0.008165	0.0016	3.33e-07	331258	IVNT	http://www.nealelab.is/uk-biobank/
rs732310	chr19:1833338	chr19:1833339	T	G	Leg fat-free mass right	European	0.008268	0.001599	2.34e-07	331285	IVNT	http://www.nealelab.is/uk-biobank/
rs732310	chr19:1833338	chr19:1833339	T	G	Leg predicted mass left	European	0.008088	0.001589	3.58e-07	331253	IVNT	http://www.nealelab.is/uk-biobank/
rs732310	chr19:1833338	chr19:1833339	T	G	Leg predicted mass right	European	0.008116	0.001589	3.24e-07	331285	IVNT	http://www.nealelab.is/uk-biobank/
rs732310	chr19:1833338	chr19:1833339	T	G	Self-reported hypertension	European	0.006106	0.001066	1.01e-08	87690/249469	risk diff	http://www.nealelab.is/uk-biobank/
rs732310	chr19:1833338	chr19:1833339	T	G	Trunk fat mass	European	0.01255	0.002446	2.86e-07	331093	IVNT	http://www.nealelab.is/uk-biobank/
rs732310	chr19:1833338	chr19:1833339	T	G	Trunk fat percentage	European	0.01024	0.002233	4.54e-06	331113	IVNT	http://www.nealelab.is/uk-biobank/
rs732310	chr19:1833338	chr19:1833339	T	G	Vascular or heart problems diagnosed by doctor: high blood pressure	European	0.00614	0.001081	1.33e-08	91033/245650	risk diff	http://www.nealelab.is/uk-biobank/
rs732310	chr19:1833338	chr19:1833339	T	G	Vascular or heart problems diagnosed by doctor: none of the above	European	-0.0058	0.00111	1.73e-07	236530/100153	risk diff	http://www.nealelab.is/uk-biobank/
rs732310	chr19:1833338	chr19:1833339	T	G	Waist circumference	European	0.01428	0.002152	3.24e-11	336639	IVNT	http://www.nealelab.is/uk-biobank/
rs732310	chr19:1833338	chr19:1833339	T	G	Weight	European	0.0126	0.002123	2.93e-09	336227	IVNT	http://www.nealelab.is/uk-biobank/
rs732310	chr19:1833338	chr19:1833339	T	G	Whole body fat mass	European	0.01307	0.00237	3.5e-08	330762	IVNT	http://www.nealelab.is/uk-biobank/
rs853854	chr20:31420757	chr20:32832951	A	T	Comparative height size at age 10	European	-0.00775	0.00166	3.03e-06	332021	NA	http://www.nealelab.is/uk-biobank/
rs853854	chr20:31420757	chr20:32832951	A	T	Hair or balding pattern: pattern 4	European	-0.00673	0.00139	1.28e-06	28389/126599	risk diff	http://www.nealelab.is/uk-biobank/
rs853854	chr20:31420757	chr20:32832951	A	T	Impedance of leg right	European	0.0108	0.002201	9.26e-07	331301	IVNT	http://www.nealelab.is/uk-biobank/
rs853854	chr20:31420757	chr20:32832951	A	T	Leg fat-free mass right	European	-0.00737	0.001601	4.11e-06	331285	IVNT	http://www.nealelab.is/uk-biobank/
rs853854	chr20:31420757	chr20:32832951	A	T	Leg predicted mass right	European	-0.00729	0.001591	4.59e-06	331285	IVNT	http://www.nealelab.is/uk-biobank/

### Sheet: ST11 PCOS loci in relevant trai
ST11 Association results for the 29 identified signals across independent metabolic, hormonal and reproductive studies.
Targeted look-up of the the 29 PCOS associaed signals with 20 cardio-metbolic or reproductive/hormonal traits. Details on the sources of the genetics associatiosn with these phenotypes is given in ST14. This data forms the basis of Figure 2. In each case the effect allele corresponds to the PCOS-increasing risk allele.
Outcome	rsID	Effect allele	Non effect allele	P-value	BETA	SE	Z-score
2hGlu	rs4944653	G	A	0.6854	-0.0002	0.0103	-0.0194175
2hGlu	rs11075468	T	C	0.8973	-0.0003	0.0122	-0.0245902
2hGlu	rs13389190	G	A	0.8108	-0.0003	0.0092	-0.0326087
2hGlu	rs8047587	T	G	0.7432	-0.0015	0.0077	-0.194805
2hGlu	rs10876864	G	A	0.9396	-0.0021	0.0086	-0.244186
2hGlu	rs7589428	A	G	0.6917	-0.0021	0.0078	-0.269231
2hGlu	rs1784692	T	C	0.7389	-0.0039	0.012	-0.325
2hGlu	rs7925543	C	A	0.7038	-0.0071	0.0156	-0.455128
2hGlu	rs853854	T	A	0.8947	-0.0043	0.0087	-0.494253
2hGlu	rs17880096	C	G	0.5252	-0.0137	0.0259	-0.528958
2hGlu	rs2070729	C	A	0.4339	-0.0086	0.0089	-0.966292
2hGlu	rs13004711	C	G	0.3681	-0.0097	0.009	-1.07778
2hGlu	rs3945628	C	T	0.1735	-0.0206	0.0171	-1.20468
2hGlu	rs732310	T	G	0.3565	-0.0128	0.0099	-1.29293
2hGlu	rs6712151	C	T	0.1318	-0.0156	0.0092	-1.69565
2hGlu	rs11031005	C	T	0.02781	-0.0242	0.0122	-1.98361
2hGlu	rs12149203	G	C	0.7259	0.0041	0.01	0.41
2hGlu	rs74690816	C	T	0.2433	0.0105	0.014	0.75
2hGlu	rs12526762	G	A	0.7833	0.0081	0.0105	0.771429
2hGlu	rs1641518	A	G	0.7161	0.0104	0.013	0.8
2hGlu	rs2183958	A	G	0.3244	0.0085	0.0088	0.965909
2hGlu	rs148982377	T	C	0.4244	0.0257	0.021	1.22381
2hGlu	rs804263	C	T	0.2423	0.0106	0.0085	1.24706
2hGlu	rs12488257	C	T	0.4712	0.0112	0.0087	1.28736
2hGlu	rs670441	C	T	0.1354	0.0127	0.0091	1.3956
2hGlu	rs76658602	C	T	0.2469	0.0137	0.0098	1.39796
2hGlu	rs117568227	G	A	0.07682	0.0807	0.0441	1.82993
2hGlu	rs1824982	T	C	0.1515	0.0238	0.01	2.38
2hGlu	rs9312937	C	T	0.01013	0.027	0.009	3
AMH	rs670441	C	T	0.3101	0.0144	0.014	1.01408
AMH	rs13004711	C	G	0.8656	-0.002	0.014	-0.17021
AMH	rs13389190	G	A	1.7e-08	0.0805	0.014	5.62937
AMH	rs6712151	C	T	0.2539	0.0157	0.014	1.13768
AMH	rs74690816	C	T	0.07844	0.0377	0.021	1.76168
AMH	rs7589428	A	G	0.00028	0.0496	0.014	3.64706
AMH	rs76658602	C	T	0.00076	0.0512	0.015	3.36842
AMH	rs12488257	C	T	0.5129	0.0089	0.014	0.65441
AMH	rs2070729	C	A	0.5228	-0.009	0.014	-0.64234
AMH	rs9312937	C	T	0.01123	0.0361	0.014	2.52448
AMH	rs12526762	G	A	0.03509	0.0336	0.016	2.11321
AMH	rs148982377	T	C	0.2346	0.0427	0.036	1.18942
AMH	rs804263	C	T	0.00105	0.0455	0.014	3.27338
AMH	rs2183958	A	G	0.3255	0.0136	0.014	0.97842
AMH	rs3945628	C	T	0.00136	0.087	0.027	3.19853
AMH	rs11031005	C	T	0.288	0.0199	0.019	1.06417
AMH	rs1784692	T	C	0.2813	0.0194	0.018	1.07778
AMH	rs4944653	G	A	0.0772	0.0293	0.017	1.76506
AMH	rs7925543	C	A	0.08495	0.0421	0.024	1.72541
AMH	rs10876864	G	A	0.01184	0.0348	0.014	2.52174
AMH	rs117568227	G	A	0.01647	0.134	0.056	2.39714
AMH	rs1824982	T	C	0.00436	0.0441	0.016	2.84516
AMH	rs11075468	T	C	0.8822	0.0026	0.018	0.14773
AMH	rs12149203	G	C	0.00504	0.0423	0.015	2.80132
AMH	rs8047587	T	G	0.0758	-0.024	0.014	-1.77372
AMH	rs1641518	A	G	0.5275	0.0134	0.021	0.63507
AMH	rs732310	T	G	0.06003	0.0262	0.014	1.87143
AMH	rs853854	T	A	0.09653	0.0228	0.014	1.66423
AMH	rs17880096	C	G	0.02405	0.1135	0.05	2.25646
ANM	rs1784692	T	C	0.8054	-0.004	0.0161	-0.248447
ANM	rs74690816	C	T	0.4916	-0.0129	0.0188	-0.68617
ANM	rs117568227	G	A	0.4446	-0.0415	0.0543	-0.764273
ANM	rs7925543	C	A	0.116	-0.0337	0.0214	-1.57477
ANM	rs12526762	G	A	0.05217	-0.028	0.0144	-1.94444
ANM	rs670441	C	T	0.05119	-0.0247	0.0127	-1.94488
ANM	rs732310	T	G	0.5626	0.0071	0.0123	0.577236
ANM	rs148982377	T	C	0.2632	0.0349	0.0312	1.11859
ANM	rs4944653	G	A	0.2366	0.0172	0.0145	1.18621
ANM	rs1824982	T	C	0.1637	0.0193	0.0139	1.38849
ANM	rs13004711	C	G	0.08974	0.0212	0.0125	1.696
ANM	rs2183958	A	G	0.04847	0.0242	0.0123	1.96748
ANM	rs76658602	C	T	4.99e-24	0.134	0.0132	10.1515
ANM	rs11031005	C	T	2.08e-31	0.1999	0.0171	11.6901
ANM	rs8047587	T	G	0.04372	0.0248	0.0123	2.01626
ANM	rs10876864	G	A	0.009063	0.032	0.0123	2.60163
ANM	rs9312937	C	T	0.007023	0.0339	0.0126	2.69048
ANM	rs853854	T	A	0.001619	0.038	0.0121	3.1405
ANM	rs12488257	C	T	0.0006379	0.0413	0.0121	3.41322
ANM	rs804263	C	T	0.000534	0.0431	0.0124	3.47581
ANM	rs17880096	C	G	0.0002695	0.159	0.0436	3.64679
ANM	rs13389190	G	A	0.0001835	0.0473	0.0126	3.75397
ANM	rs1641518	A	G	8.495e-05	0.0733	0.0186	3.94086
ANM	rs7589428	A	G	1.355e-05	0.0532	0.0122	4.36066
ANM	rs2070729	C	A	1.142e-05	0.0535	0.0122	4.38525
ANM	rs12149203	G	C	1.25e-07	0.072	0.0136	5.29412
ANM	rs11075468	T	C	7.54e-09	0.0947	0.0164	5.77439
ANM	rs6712151	C	T	8.09e-11	0.0795	0.0122	6.51639
ANM	rs3945628	C	T	3.81e-18	0.2151	0.0248	8.67339
Bioavailable testosterone	rs74690816	C	na	0.86	-0.000766778	0.00305563	-0.250939
Bioavailable testosterone	rs1784692	T	na	0.82	-0.000764789	0.00264782	-0.288837
Bioavailable testosterone	rs76658602	C	na	0.63	-0.000867715	0.00216761	-0.40031
Bioavailable testosterone	rs12149203	G	na	0.58	-0.00119458	0.00219435	-0.544389
Bioavailable testosterone	rs3945628	C	na	0.46	-0.0029442	0.00419704	-0.701494
Bioavailable testosterone	rs12526762	G	na	0.43	-0.00194028	0.00232758	-0.833604
Bioavailable testosterone	rs9312937	C	na	0.42	-0.00171725	0.00202687	-0.847242
Bioavailable testosterone	rs12488257	C	na	0.28	-0.00188138	0.00199968	-0.940841
Bioavailable testosterone	rs8047587	T	na	0.14	-0.00288073	0.00201753	-1.42785
Bioavailable testosterone	rs2070729	C	na	0.09	-0.00331102	0.00201228	-1.64541
Bioavailable testosterone	rs10876864	G	na	0.08	-0.00374448	0.00202006	-1.85365
Bioavailable testosterone	rs6712151	C	na	0.0018	-0.00636337	0.0020002	-3.18137
Bioavailable testosterone	rs1824982	T	na	0.7	0.000811957	0.00230555	0.352175
Bioavailable testosterone	rs670441	C	na	0.53	0.00115994	0.002081	0.557395
Bioavailable testosterone	rs7925543	C	na	0.62	0.0021378	0.00369651	0.578329
Bioavailable testosterone	rs4944653	G	na	0.36	0.00222109	0.00241278	0.920552
Bioavailable testosterone	rs13389190	G	na	0.3	0.0020083	0.00208584	0.962826
Bioavailable testosterone	rs804263	C	na	0.26	0.00242134	0.00202522	1.19559
Bioavailable testosterone	rs117568227	G	na	0.11	0.0114344	0.00773296	1.47866
Bioavailable testosterone	rs11075468	T	na	0.15	0.00401056	0.00267992	1.49652
Bioavailable testosterone	rs2183958	A	na	0.088	0.00326527	0.00202616	1.61156
Bioavailable testosterone	rs148982377	T	na	1.1e-27	0.0546555	0.00508337	10.7518
Bioavailable testosterone	rs1641518	A	na	9.3e-59	0.0490835	0.00306874	15.9947
Bioavailable testosterone	rs17880096	C	na	0.046	0.0168679	0.00751779	2.24373
Bioavailable testosterone	rs13004711	C	na	0.015	0.00485608	0.0020502	2.36859
Bioavailable testosterone	rs732310	T	na	0.01	0.00477888	0.00200108	2.38815
Bioavailable testosterone	rs853854	T	na	0.015	0.00494517	0.00200062	2.47182
Bioavailable testosterone	rs7589428	A	na	1.9e-05	0.00859891	0.002005	4.28873
Bioavailable testosterone	rs11031005	C	na	3.4e-08	0.0155301	0.0028579	5.43409
BMI	rs1784692	T	C	0.8382	-0.0005	0.0023	-0.217391
BMI	rs17880096	C	G	0.6713	-0.0031	0.0073	-0.424658
BMI	rs11031005	C	T	0.6646	-0.0011	0.0024	-0.458333
BMI	rs670441	C	T	0.51	-0.0012	0.0018	-0.666667
BMI	rs13004711	C	G	0.4374	-0.0015	0.0019	-0.789474
BMI	rs12149203	G	C	0.2553	-0.0024	0.0021	-1.14286
BMI	rs13389190	G	A	0.2096	-0.0022	0.0018	-1.22222
BMI	rs7925543	C	A	0.156	-0.0045	0.0031	-1.45161
BMI	rs6712151	C	T	0.1051	-0.0028	0.0017	-1.64706
BMI	rs12488257	C	T	0.001025	-0.0055	0.0017	-3.23529
BMI	rs74690816	C	T	0.0001662	-0.0111	0.0029	-3.82759
BMI	rs804263	C	T	1.328e-06	-0.0093	0.0019	-4.89474
BMI	rs10876864	G	A	1.7e-10	-0.0109	0.0017	-6.41176
BMI	rs9312937	C	T	0.9974	0	0.0019	0
BMI	rs7589428	A	G	0.7546	0.0006	0.0019	0.315789
BMI	rs1824982	T	C	0.5697	0.0012	0.0021	0.571429
BMI	rs2070729	C	A	0.5587	0.001	0.0017	0.588235
BMI	rs11075468	T	C	0.3096	0.0023	0.0023	1
BMI	rs117568227	G	A	0.279	0.0082	0.0076	1.07895
BMI	rs12526762	G	A	0.2892	0.0024	0.0022	1.09091
BMI	rs76658602	C	T	0.1462	0.003	0.0021	1.42857
BMI	rs853854	T	A	0.1466	0.0028	0.0019	1.47368
BMI	rs2183958	A	G	0.1151	0.003	0.0019	1.57895
BMI	rs4944653	G	A	0.008613	0.0061	0.0023	2.65217
BMI	rs1641518	A	G	0.001255	0.0092	0.0029	3.17241
BMI	rs8047587	T	G	2.72e-264	0.0668	0.0019	35.1579
BMI	rs3945628	C	T	6.758e-05	0.0148	0.0037	4
BMI	rs148982377	T	C	4.74e-11	0.0325	0.0049	6.63265
BMI	rs732310	T	G	3.08e-15	0.0134	0.0017	7.88235
Body fat	rs804263	C	T	0.8437	-0.0041	0.021	-0.195238
Body fat	rs74690816	C	T	0.8196	-0.0073	0.0318	-0.22956
Body fat	rs2070729	C	A	0.6086	-0.0107	0.0209	-0.511962
Body fat	rs670441	C	T	0.5989	-0.0114	0.0216	-0.527778
Body fat	rs13004711	C	G	0.5914	-0.0114	0.0213	-0.535211
Body fat	rs13389190	G	A	0.579	-0.012	0.0216	-0.555556
Body fat	rs9312937	C	T	0.3281	-0.0206	0.0211	-0.976303
Body fat	rs7925543	C	A	0.1958	-0.0494	0.0382	-1.29319
Body fat	rs1784692	T	C	0.1413	-0.0401	0.0273	-1.46886
Body fat	rs6712151	C	T	0.06349	-0.0385	0.0207	-1.8599
Body fat	rs1641518	A	G	0.03327	-0.0677	0.0318	-2.12893
Body fat	rs12488257	C	T	0.001204	-0.0671	0.0207	-3.24155
Body fat	rs12149203	G	C	0.7666	0.0067	0.0227	0.295154
Body fat	rs10876864	G	A	0.5987	0.011	0.0209	0.526316
Body fat	rs732310	T	G	0.5476	0.0125	0.0207	0.603865
Body fat	rs853854	T	A	0.4882	0.0143	0.0207	0.690821
Body fat	rs1824982	T	C	0.4437	0.0183	0.0238	0.768908
Body fat	rs117568227	G	A	0.4075	0.0664	0.0802	0.82793
Body fat	rs76658602	C	T	0.297	0.0235	0.0225	1.04444
Body fat	rs11075468	T	C	0.2227	0.0338	0.0277	1.22022
Body fat	rs11031005	C	T	0.1948	0.0383	0.0296	1.29392
Body fat	rs17880096	C	G	0.1099	0.125	0.0782	1.59847
Body fat	rs2183958	A	G	0.1054	0.034	0.021	1.61905
Body fat	rs12526762	G	A	0.08397	0.0417	0.0241	1.73029
Body fat	rs8047587	T	G	4.36e-46	0.2978	0.0209	14.2488
Body fat	rs7589428	A	G	0.03372	0.0441	0.0208	2.12019
Body fat	rs4944653	G	A	0.01541	0.0605	0.025	2.42
Body fat	rs3945628	C	T	0.01257	0.1081	0.0433	2.49654
Body fat	rs148982377	T	C	2.983e-06	0.2447	0.0524	4.66985
Breast cancer	rs9312937	C	T	0.872832	-0.00109747	0.00685651	-0.160063
Breast cancer	rs853854	T	A	0.783946	-0.00165067	0.00602038	-0.27418
Breast cancer	rs12149203	G	C	0.632344	-0.00327459	0.00684444	-0.478431
Breast cancer	rs6712151	C	T	0.00778217	-0.0161817	0.0060802	-2.66138
Breast cancer	rs13389190	G	A	0.00105159	-0.0209058	0.00638084	-3.27635
Breast cancer	rs8047587	T	G	1.02e-19	-0.0550091	0.00605378	-9.08672
Breast cancer	rs4944653	G	A	0.692659	0.00284544	0.00719912	0.395249
Breast cancer	rs12488257	C	T	0.59785	0.00322042	0.00610513	0.527494
Breast cancer	rs11075468	T	C	0.596593	0.00438299	0.00828062	0.529307
Breast cancer	rs76658602	C	T	0.5908	0.00357199	0.00664337	0.537678
Breast cancer	rs10876864	G	A	0.509749	0.00401125	0.00608476	0.659229
Breast cancer	rs7925543	C	A	0.372604	0.00920627	0.0103255	0.891605
Breast cancer	rs1641518	A	G	0.367715	0.00820746	0.00911168	0.900762
Breast cancer	rs732310	T	G	0.350927	0.00567681	0.00608581	0.932793
Breast cancer	rs74690816	C	T	0.323559	0.00947641	0.00959956	0.987171
Breast cancer	rs12526762	G	A	0.295375	0.00796489	0.00761168	1.0464
Breast cancer	rs3945628	C	T	0.267732	0.0132759	0.0119786	1.1083
Breast cancer	rs2183958	A	G	0.231715	0.00732191	0.00612224	1.19595
Breast cancer	rs117568227	G	A	0.22841	0.0371454	0.0308398	1.20446
Breast cancer	rs1784692	T	C	0.191972	0.0103857	0.00795978	1.30477
Breast cancer	rs1824982	T	C	0.185477	0.00903294	0.00682207	1.32408
Breast cancer	rs11031005	C	T	0.159267	0.0119541	0.00849292	1.40754
Breast cancer	rs7589428	A	G	0.106143	0.00969097	0.00599772	1.61577
Breast cancer	rs804263	C	T	0.0302026	0.0141794	0.00654206	2.16742
Breast cancer	rs13004711	C	G	0.0265993	0.0137303	0.00619223	2.21735
Breast cancer	rs670441	C	T	0.0108458	0.0168444	0.00661178	2.54763
Breast cancer	rs148982377	T	C	0.00947337	0.0400078	0.0154203	2.59448
Breast cancer	rs2070729	C	A	5.07e-06	0.0274907	0.00602614	4.56191
Breast cancer	rs17880096	C	G	1.38e-08	0.109595	0.0193096	5.67565
DHEAS	rs17880096	C	G	0.975741	-0.000775774	0.025511	-0.0304094
DHEAS	rs10876864	G	A	0.974301	-0.000328923	0.0102103	-0.0322148
DHEAS	rs12526762	G	A	0.923098	-0.00113826	0.0117915	-0.0965322
DHEAS	rs74690816	C	T	0.784949	-0.00475247	0.0174163	-0.272875
DHEAS	rs670441	C	T	0.758939	-0.00322718	0.0105163	-0.306874
DHEAS	rs6712151	C	T	0.679563	-0.00437161	0.0105835	-0.413059
DHEAS	rs11075468	T	C	0.674996	-0.0056073	0.0133729	-0.419303
DHEAS	rs2070729	C	A	0.523795	-0.00688285	0.0107965	-0.637508
DHEAS	rs3945628	C	T	0.38223	-0.0159796	0.0182875	-0.873799
DHEAS	rs12149203	G	C	0.338935	-0.0103834	0.0108582	-0.956273
DHEAS	rs76658602	C	T	0.311783	-0.0113549	0.0112259	-1.01149
DHEAS	rs1824982	T	C	0.231641	-0.0135561	0.0113332	-1.19614
DHEAS	rs9312937	C	T	0.22901	-0.0121138	0.0100703	-1.20292
DHEAS	rs13004711	C	G	0.215838	-0.0127913	0.010335	-1.23767
DHEAS	rs7925543	C	A	0.113736	-0.0253385	0.0160206	-1.58162
DHEAS	rs1784692	T	C	0.00995369	-0.0337135	0.0130803	-2.57743
DHEAS	rs117568227	G	A	0.977562	0.00125867	0.0447528	0.0281249
DHEAS	rs7589428	A	G	0.574713	0.00566552	0.0100967	0.561126
DHEAS	rs13389190	G	A	0.502049	0.00726215	0.0108185	0.671271
DHEAS	rs2183958	A	G	0.423361	0.0081294	0.0101541	0.800603
DHEAS	rs804263	C	T	0.391432	0.0087074	0.0101601	0.857019
DHEAS	rs1641518	A	G	0.3548	0.014153	0.0152952	0.925323
DHEAS	rs4944653	G	A	0.197676	0.015783	0.012252	1.2882
DHEAS	rs11031005	C	T	0.165533	0.0205624	0.0148283	1.3867
DHEAS	rs853854	T	A	0.0674908	0.0185349	0.0101373	1.82839
DHEAS	rs148982377	T	C	5.49e-27	0.268007	0.0249145	10.7571
DHEAS	rs12488257	C	T	0.0154228	0.0244237	0.0100829	2.42229
Endometriosis	rs8047587	T	G	0.8708	-0.0039	0.0239	-0.16318
Endometriosis	rs2183958	A	G	0.7728	-0.0055	0.0191	-0.287958
Endometriosis	rs9312937	C	T	0.7248	-0.0065	0.0186	-0.349462
Endometriosis	rs12526762	G	A	0.6586	-0.0112	0.0253	-0.442688
Endometriosis	rs804263	C	T	0.5424	-0.0115	0.0189	-0.608466
Endometriosis	rs13389190	G	A	0.5033	-0.0145	0.0217	-0.668203
Endometriosis	rs17880096	C	G	0.4698	-0.0493	0.0682	-0.722874
Endometriosis	rs7589428	A	G	0.3277	-0.0182	0.0186	-0.978495
Endometriosis	rs7925543	C	A	0.3204	-0.0315	0.0317	-0.993691
Endometriosis	rs76658602	C	T	0.2281	-0.0284	0.0235	-1.20851
Endometriosis	rs11075468	T	C	0.2149	-0.03	0.0242	-1.23967
Endometriosis	rs4944653	G	A	0.2043	-0.028	0.022	-1.27273
Endometriosis	rs13004711	C	G	0.1712	-0.0255	0.0187	-1.36364
Endometriosis	rs74690816	C	T	0.05313	-0.063	0.0326	-1.93252
Endometriosis	rs1784692	T	C	0.04107	-0.0516	0.0253	-2.03953
Endometriosis	rs12488257	C	T	0.02054	-0.0456	0.0197	-2.31472
Endometriosis	rs732310	T	G	0.0001353	-0.0732	0.0192	-3.8125
Endometriosis	rs11031005	C	T	1.695e-06	-0.141	0.0294	-4.79592
Endometriosis	rs1641518	A	G	0.9649	0.001	0.0236	0.0423729
Endometriosis	rs117568227	G	A	0.8362	0.019	0.0918	0.206972
Endometriosis	rs853854	T	A	0.6835	0.0098	0.024	0.408333
Endometriosis	rs1824982	T	C	0.5559	0.0118	0.02	0.59
Endometriosis	rs12149203	G	C	0.5424	0.0139	0.0227	0.612335
Endometriosis	rs6712151	C	T	0.5371	0.0114	0.0185	0.616216
Endometriosis	rs670441	C	T	0.5358	0.0118	0.019	0.621053
Endometriosis	rs3945628	C	T	0.4926	0.0244	0.0355	0.687324
Endometriosis	rs148982377	T	C	0.1506	0.0724	0.0504	1.43651
Endometriosis	rs10876864	G	A	0.1028	0.0317	0.0194	1.63402
Endometriosis	rs2070729	C	A	0.04045	0.0389	0.019	2.04737
Fat free mass	rs9312937	C	T	0.9864	-0.0002	0.0137	-0.0145985
Fat free mass	rs148982377	T	C	0.95	-0.0022	0.0345	-0.0637681
Fat free mass	rs1824982	T	C	0.8358	-0.0032	0.0156	-0.205128
Fat free mass	rs12488257	C	T	0.7664	-0.004	0.0136	-0.294118
Fat free mass	rs13389190	G	A	0.4108	-0.0116	0.0142	-0.816901
Fat free mass	rs117568227	G	A	0.3187	-0.0527	0.0528	-0.998106
Fat free mass	rs1784692	T	C	0.2022	-0.0228	0.0179	-1.27374
Fat free mass	rs76658602	C	T	0.1988	-0.0189	0.0147	-1.28571
Fat free mass	rs17880096	C	G	0.1123	-0.0811	0.0511	-1.58708
Fat free mass	rs7589428	A	G	0.1073	-0.0219	0.0136	-1.61029
Fat free mass	rs804263	C	T	0.0009125	-0.0455	0.0137	-3.32117
Fat free mass	rs74690816	C	T	9.868e-05	-0.081	0.0208	-3.89423
Fat free mass	rs12149203	G	C	6.207e-05	-0.0596	0.0149	-4
Fat free mass	rs12526762	G	A	3.19e-07	-0.0808	0.0158	-5.11392
Fat free mass	rs10876864	G	A	2.84e-07	-0.0702	0.0137	-5.12409
Fat free mass	rs2183958	A	G	1.53e-08	-0.0777	0.0137	-5.67153
Fat free mass	rs7925543	C	A	0.9723	0.0009	0.025	0.036
Fat free mass	rs6712151	C	T	0.802	0.0034	0.0136	0.25
Fat free mass	rs670441	C	T	0.7725	0.0041	0.0141	0.29078
Fat free mass	rs13004711	C	G	0.6808	0.0057	0.0139	0.410072
Fat free mass	rs11075468	T	C	0.544	0.011	0.0182	0.604396
Fat free mass	rs4944653	G	A	0.05215	0.0318	0.0164	1.93902
Fat free mass	rs3945628	C	T	0.0415	0.0578	0.0283	2.0424
Fat free mass	rs11031005	C	T	0.002887	0.0576	0.0193	2.98446
Fat free mass	rs8047587	T	G	6.66e-120	0.3182	0.0137	23.2263
Fat free mass	rs853854	T	A	0.000158	0.0512	0.0136	3.76471
Fat free mass	rs1641518	A	G	4.95e-07	0.1049	0.0209	5.01914
Fat free mass	rs2070729	C	A	2.02e-07	0.0709	0.0137	5.17518
Fat free mass	rs732310	T	G	2.9e-08	0.0752	0.0136	5.52941
Fasting Glucose	rs13389190	G	A	0.7898	-0.0001	0.0019	-0.0526316
Fasting Glucose	rs1641518	A	G	0.9001	-0.0004	0.0027	-0.148148
Fasting Glucose	rs7925543	C	A	0.9871	-0.0005	0.0032	-0.15625
Fasting Glucose	rs11075468	T	C	0.554	-0.0008	0.0025	-0.32
Fasting Glucose	rs12488257	C	T	0.9127	-0.0006	0.0018	-0.333333
Fasting Glucose	rs117568227	G	A	0.2637	-0.0047	0.0109	-0.431193
Fasting Glucose	rs12149203	G	C	0.573	-0.001	0.0021	-0.47619
Fasting Glucose	rs2070729	C	A	0.228	-0.0009	0.0018	-0.5
Fasting Glucose	rs148982377	T	C	0.5439	-0.0025	0.0046	-0.543478
Fasting Glucose	rs12526762	G	A	0.2801	-0.0012	0.0021	-0.571429
Fasting Glucose	rs1784692	T	C	0.7976	-0.0021	0.0025	-0.84
Fasting Glucose	rs2183958	A	G	0.4763	-0.0017	0.0018	-0.944444
Fasting Glucose	rs8047587	T	G	0.06389	-0.0018	0.0017	-1.05882
Fasting Glucose	rs10876864	G	A	0.1589	-0.0025	0.0018	-1.38889
Fasting Glucose	rs11031005	C	T	0.8618	0	0.0026	0
Fasting Glucose	rs7589428	A	G	0.9307	0.0005	0.0017	0.294118
Fasting Glucose	rs17880096	C	G	0.8215	0.002	0.0059	0.338983
Fasting Glucose	rs670441	C	T	0.6314	0.0007	0.0019	0.368421
Fasting Glucose	rs732310	T	G	0.5164	0.001	0.0019	0.526316
Fasting Glucose	rs804263	C	T	0.4989	0.0014	0.0018	0.777778
Fasting Glucose	rs9312937	C	T	0.4883	0.0015	0.0019	0.789474
Fasting Glucose	rs76658602	C	T	0.4301	0.0016	0.002	0.8
Fasting Glucose	rs4944653	G	A	0.663	0.0018	0.0022	0.818182
Fasting Glucose	rs3945628	C	T	0.3106	0.0033	0.0037	0.891892
Fasting Glucose	rs853854	T	A	0.1979	0.0024	0.0018	1.33333
Fasting Glucose	rs74690816	C	T	0.1038	0.0049	0.0029	1.68966
Fasting Glucose	rs6712151	C	T	0.08672	0.0033	0.0019	1.73684
Fasting Glucose	rs1824982	T	C	0.2582	0.0038	0.0021	1.80952
Fasting Glucose	rs13004711	C	G	0.03297	0.0045	0.0019	2.36842
Fasting Insulin	rs74690816	C	T	0.9762	-0.0006	0.0033	-0.181818
Fasting Insulin	rs670441	C	T	0.8909	-0.0007	0.0021	-0.333333
Fasting Insulin	rs2070729	C	A	0.5075	-0.0008	0.0021	-0.380952
Fasting Insulin	rs853854	T	A	0.6908	-0.0009	0.002	-0.45
Fasting Insulin	rs732310	T	G	0.4191	-0.0013	0.0022	-0.590909
Fasting Insulin	rs9312937	C	T	0.5222	-0.0013	0.0021	-0.619048
Fasting Insulin	rs11031005	C	T	0.2789	-0.003	0.0029	-1.03448
Fasting Insulin	rs1641518	A	G	0.6623	-0.0034	0.0031	-1.09677
Fasting Insulin	rs8047587	T	G	0.3792	-0.0021	0.0019	-1.10526
Fasting Insulin	rs12526762	G	A	0.1458	-0.0036	0.0025	-1.44
Fasting Insulin	rs148982377	T	C	0.1027	-0.0091	0.005	-1.82
Fasting Insulin	rs4944653	G	A	0.007085	-0.0063	0.0025	-2.52
Fasting Insulin	rs10876864	G	A	1.285e-05	-0.0078	0.002	-3.9
Fasting Insulin	rs12488257	C	T	0.7432	0	0.002	0
Fasting Insulin	rs13004711	C	G	0.8729	0.0002	0.0021	0.0952381
Fasting Insulin	rs2183958	A	G	0.7969	0.0002	0.0021	0.0952381
Fasting Insulin	rs1784692	T	C	0.4559	0.0004	0.0029	0.137931
Fasting Insulin	rs13389190	G	A	0.7146	0.0005	0.0021	0.238095
Fasting Insulin	rs17880096	C	G	0.4044	0.0016	0.0063	0.253968
Fasting Insulin	rs76658602	C	T	0.8811	0.0012	0.0023	0.521739
Fasting Insulin	rs11075468	T	C	0.4079	0.0028	0.0029	0.965517
Fasting Insulin	rs117568227	G	A	0.5298	0.0133	0.0129	1.03101
Fasting Insulin	rs1824982	T	C	0.4148	0.0025	0.0023	1.08696
Fasting Insulin	rs12149203	G	C	0.4953	0.0029	0.0025	1.16
Fasting Insulin	rs7925543	C	A	0.04061	0.0055	0.0036	1.52778
Fasting Insulin	rs7589428	A	G	0.05876	0.0034	0.0019	1.78947
Fasting Insulin	rs3945628	C	T	0.016	0.0089	0.0041	2.17073
Fasting Insulin	rs6712151	C	T	0.003434	0.0059	0.0021	2.80952
Fasting Insulin	rs804263	C	T	7.632e-05	0.0088	0.002	4.4
FSH	rs1824982	T	C	0.96338	-0.00145923	0.0317735	-0.0459259
FSH	rs804263	C	T	0.916722	-0.00308821	0.0295098	-0.10465
FSH	rs12488257	C	T	0.83144	-0.00594469	0.0279326	-0.212823
FSH	rs148982377	T	C	0.797186	-0.0175437	0.0682667	-0.256987
FSH	rs3945628	C	T	0.747378	-0.0186438	0.0578675	-0.322182
FSH	rs7925543	C	A	0.66239	-0.0223227	0.0511214	-0.436661
FSH	rs1641518	A	G	0.65684	-0.0202152	0.0454991	-0.444299
FSH	rs7589428	A	G	0.489477	-0.0203636	0.0294586	-0.691264
FSH	rs11075468	T	C	0.286947	-0.0404583	0.0379926	-1.0649
FSH	rs2070729	C	A	0.215072	-0.0349508	0.0281755	-1.24047
FSH	rs76658602	C	T	0.190086	-0.0406282	0.0309943	-1.31083
FSH	rs2183958	A	G	0.153612	-0.0405809	0.0283503	-1.43141
FSH	rs4944653	G	A	0.0866296	-0.058323	0.0339788	-1.71645
FSH	rs12149203	G	C	0.0758187	-0.0574403	0.0323048	-1.77807
FSH	rs6712151	C	T	0.0147276	-0.0713729	0.029224	-2.44227
FSH	rs670441	C	T	0.00897107	-0.0767371	0.0291973	-2.62822
FSH	rs11031005	C	T	1.74e-08	-0.232313	0.0407598	-5.69958
FSH	rs732310	T	G	0.95681	0.00149603	0.0276345	0.0541363
FSH	rs10876864	G	A	0.940175	0.00213381	0.0284236	0.0750719
FSH	rs13389190	G	A	0.723416	0.0105339	0.0297725	0.353813
FSH	rs117568227	G	A	0.685765	0.066644	0.164655	0.404751
FSH	rs13004711	C	G	0.546764	0.0180367	0.0299357	0.602516
FSH	rs1784692	T	C	0.506521	0.0235432	0.0353988	0.665085
FSH	rs17880096	C	G	0.469566	0.0875498	0.121059	0.723199
FSH	rs12526762	G	A	0.429497	0.0252665	0.0319518	0.790771
FSH	rs8047587	T	G	0.411294	0.0230681	0.0280783	0.821562
FSH	rs74690816	C	T	0.111891	0.0686021	0.0431346	1.59042
FSH	rs9312937	C	T	0.100299	0.0467681	0.0284038	1.64654
HbA1c	rs732310	T	G	0.8508	-0.0002	0.0014	-0.142857
HbA1c	rs6712151	C	T	0.7653	-0.0003	0.0014	-0.214286
HbA1c	rs148982377	T	C	0.9628	-0.001	0.0035	-0.285714
HbA1c	rs1784692	T	C	0.3972	-0.0006	0.0019	-0.315789
HbA1c	rs11075468	T	C	0.7243	-0.0009	0.0018	-0.5
HbA1c	rs12149203	G	C	0.5785	-0.001	0.0016	-0.625
HbA1c	rs4944653	G	A	0.7167	-0.0016	0.0016	-1
HbA1c	rs11031005	C	T	0.2758	-0.002	0.0019	-1.05263
HbA1c	rs853854	T	A	0.0872	-0.0018	0.0013	-1.38462
HbA1c	rs670441	C	T	0.3122	-0.002	0.0014	-1.42857
HbA1c	rs10876864	G	A	0.06362	-0.0029	0.0013	-2.23077
HbA1c	rs7589428	A	G	0.001688	-0.0035	0.0013	-2.69231
HbA1c	rs2070729	C	A	0.001887	-0.0048	0.0014	-3.42857
HbA1c	rs804263	C	T	0.8851	0.0001	0.0013	0.0769231
HbA1c	rs7925543	C	A	0.3165	0.001	0.0023	0.434783
HbA1c	rs12526762	G	A	0.7265	0.001	0.0016	0.625
HbA1c	rs13004711	C	G	0.3828	0.001	0.0014	0.714286
HbA1c	rs76658602	C	T	0.5984	0.0012	0.0015	0.8
HbA1c	rs2183958	A	G	0.2192	0.0013	0.0014	0.928571
HbA1c	rs3945628	C	T	0.2458	0.0027	0.0026	1.03846
HbA1c	rs13389190	G	A	0.5886	0.0016	0.0014	1.14286
HbA1c	rs1824982	T	C	0.1056	0.0021	0.0015	1.4
HbA1c	rs17880096	C	G	0.1668	0.0063	0.0045	1.4
HbA1c	rs74690816	C	T	0.2287	0.003	0.0021	1.42857
HbA1c	rs117568227	G	A	0.05862	0.0164	0.009	1.82222
HbA1c	rs12488257	C	T	0.05396	0.0028	0.0013	2.15385
HbA1c	rs9312937	C	T	0.08604	0.0031	0.0014	2.21429
HbA1c	rs1641518	A	G	0.002345	0.0061	0.002	3.05
HbA1c	rs8047587	T	G	1.87e-05	0.0063	0.0013	4.84615
LH	rs76658602	C	T	0.996333	-0.000124808	0.0272228	-0.00458469
LH	rs13389190	G	A	0.879354	-0.00396509	0.0261312	-0.151738
LH	rs17880096	C	G	0.826001	-0.0233076	0.106029	-0.219821
LH	rs117568227	G	A	0.695029	-0.056258	0.143519	-0.391991
LH	rs2070729	C	A	0.614477	-0.0124576	0.0247375	-0.503591
LH	rs6712151	C	T	0.532703	-0.0160428	0.025706	-0.624089
LH	rs11075468	T	C	0.503848	-0.0222854	0.0333191	-0.668847
LH	rs10876864	G	A	0.464467	-0.0182675	0.0249435	-0.732355
LH	rs12149203	G	C	0.379412	-0.0249825	0.0283823	-0.880214
LH	rs1641518	A	G	0.242401	-0.0466822	0.0399217	-1.16935
LH	rs12488257	C	T	0.199094	-0.0314565	0.0244887	-1.28453
LH	rs670441	C	T	0.151849	-0.0368839	0.025681	-1.43623
LH	rs7589428	A	G	0.128612	-0.0393381	0.0258494	-1.52182
LH	rs4944653	G	A	0.100584	-0.0489769	0.0298077	-1.6431
LH	rs732310	T	G	0.0485499	-0.0479467	0.0242483	-1.97732
LH	rs12526762	G	A	0.951979	0.00168874	0.0280467	0.0602117
LH	rs7925543	C	A	0.899487	0.00565503	0.0447766	0.126294
LH	rs8047587	T	G	0.872873	0.00394098	0.0246357	0.15997
LH	rs13004711	C	G	0.829654	0.00565144	0.0262682	0.215144
LH	rs148982377	T	C	0.756211	0.0185156	0.0595784	0.310778
LH	rs1784692	T	C	0.713644	0.0114051	0.0310856	0.366893
LH	rs804263	C	T	0.550639	0.0155059	0.0259395	0.597772
LH	rs2183958	A	G	0.48744	0.0173311	0.0249525	0.694562
LH	rs9312937	C	T	0.441878	0.0191727	0.0249053	0.769825
LH	rs1824982	T	C	0.268621	0.0308492	0.0278834	1.10636
LH	rs3945628	C	T	0.253876	0.0578509	0.0506941	1.14118
LH	rs74690816	C	T	0.236602	0.0448395	0.0378658	1.18417
LH	rs11031005	C	T	1.84e-08	0.203099	0.0357824	5.67593
SHBG	rs1784692	T	na	0.52	-0.00049301	0.00123765	-0.398344
SHBG	rs12488257	C	na	0.67	-0.000552789	0.000932589	-0.592747
SHBG	rs13004711	C	na	0.44	-0.00057797	0.000952627	-0.606712
SHBG	rs1824982	T	na	0.52	-0.000755086	0.00107463	-0.702647
SHBG	rs117568227	G	na	0.37	-0.00332	0.00360682	-0.920478
SHBG	rs11075468	T	na	0.29	-0.00169733	0.00125361	-1.35395
SHBG	rs732310	T	na	0.0073	-0.00206057	0.000934935	-2.20397
SHBG	rs3945628	C	na	0.011	-0.00501587	0.00195884	-2.56063
SHBG	rs4944653	G	na	0.012	-0.00349126	0.00112766	-3.09602
SHBG	rs11031005	C	na	0.00037	-0.00450319	0.00133403	-3.37563
SHBG	rs76658602	C	na	0.00077	-0.00340896	0.00100706	-3.38506
SHBG	rs17880096	C	na	0.00024	-0.0137199	0.00351785	-3.90008
SHBG	rs1641518	A	na	1e-300	-0.0905782	0.00139306	-65.021
SHBG	rs8047587	T	na	8e-19	-0.00853767	0.000944055	-9.04362
SHBG	rs2183958	A	na	0.67	5.56e-05	0.000946505	0.0587707
SHBG	rs853854	T	na	0.5	0.000227355	0.000936967	0.24265
SHBG	rs670441	C	na	0.97	0.000439859	0.000966818	0.454955
SHBG	rs74690816	C	na	0.55	0.000898499	0.00141944	0.632995
SHBG	rs9312937	C	na	0.46	0.000736327	0.000946905	0.777614
SHBG	rs13389190	G	na	0.36	0.00104577	0.000969231	1.07897
SHBG	rs6712151	C	na	0.19	0.00110675	0.000929295	1.19096
SHBG	rs7589428	A	na	0.079	0.00121355	0.000931847	1.30231
SHBG	rs804263	C	na	0.11	0.00127121	0.000946083	1.34366
SHBG	rs7925543	C	na	0.11	0.00261257	0.00172837	1.51158
SHBG	rs148982377	T	na	0.068	0.00361476	0.00237218	1.52381
SHBG	rs12526762	G	na	0.0051	0.00333678	0.00108776	3.06757
SHBG	rs10876864	G	na	0.00086	0.00345866	0.000941676	3.67288
SHBG	rs2070729	C	na	6.2e-05	0.00351429	0.000940393	3.73704
SHBG	rs12149203	G	na	1.6e-08	0.00620584	0.00102697	6.04286
T2D	rs11031005	C	T	0.7569	-0.0069	0.0224	-0.308036
T2D	rs74690816	C	T	0.6733	-0.0105	0.0248	-0.423387
T2D	rs2070729	C	A	0.6626	-0.0071	0.0163	-0.435583
T2D	rs148982377	T	C	0.5883	-0.0225	0.0415	-0.542169
T2D	rs117568227	G	A	0.4725	-0.0453	0.0631	-0.717908
T2D	rs1641518	A	G	0.4397	-0.0184	0.0238	-0.773109
T2D	rs670441	C	T	0.3943	-0.0139	0.0163	-0.852761
T2D	rs76658602	C	T	0.3835	-0.0151	0.0174	-0.867816
T2D	rs12526762	G	A	0.3497	-0.0174	0.0186	-0.935484
T2D	rs13004711	C	G	0.25	-0.0186	0.0161	-1.15528
T2D	rs7589428	A	G	0.2212	-0.0194	0.0159	-1.22013
T2D	rs1824982	T	C	0.1746	-0.024	0.0177	-1.35593
T2D	rs1784692	T	C	0.1739	-0.0281	0.0206	-1.36408
T2D	rs12149203	G	C	0.1381	-0.026	0.0175	-1.48571
T2D	rs13389190	G	A	0.009497	-0.0425	0.0164	-2.59146
T2D	rs853854	T	A	0.9072	0.0018	0.0156	0.115385
T2D	rs17880096	C	G	0.7889	0.0143	0.0535	0.26729
T2D	rs9312937	C	T	0.7853	0.0046	0.0169	0.272189
T2D	rs7925543	C	A	0.6676	0.0116	0.0271	0.428044
T2D	rs11075468	T	C	0.661	0.009	0.0206	0.436893
T2D	rs3945628	C	T	0.5393	0.0192	0.0312	0.615385
T2D	rs4944653	G	A	0.5181	0.0121	0.0188	0.643617
T2D	rs2183958	A	G	0.4743	0.0113	0.0158	0.71519
T2D	rs12488257	C	T	0.3503	0.0146	0.0156	0.935897
T2D	rs6712151	C	T	0.1205	0.0251	0.0162	1.54938
T2D	rs732310	T	G	0.07062	0.0497	0.0275	1.80727
T2D	rs804263	C	T	0.05271	0.0314	0.0162	1.93827
T2D	rs10876864	G	A	0.04063	0.0325	0.0159	2.04403
T2D	rs8047587	T	G	0.01476	0.0384	0.0158	2.43038
Total testosterone	rs17880096	C	na	0.9	-0.000484666	0.00484129	-0.100111
Total testosterone	rs1784692	T	na	0.8	-0.000357114	0.00170503	-0.209447
Total testosterone	rs1824982	T	na	0.88	-0.000345364	0.00148541	-0.232504
Total testosterone	rs12488257	C	na	0.4	-0.000843138	0.0012886	-0.654305
Total testosterone	rs3945628	C	na	0.31	-0.00235625	0.00270365	-0.871507
Total testosterone	rs6712151	C	na	0.36	-0.00121336	0.00128684	-0.942899
Total testosterone	rs10876864	G	na	0.026	-0.00282637	0.00130032	-2.1736
Total testosterone	rs1641518	A	na	2.9e-129	-0.0472198	0.00197545	-23.9033
Total testosterone	rs76658602	C	na	2.7e-05	-0.00563455	0.00139463	-4.04018
Total testosterone	rs8047587	T	na	4.3e-05	-0.00532073	0.00129899	-4.09605
Total testosterone	rs74690816	C	na	0.83	0.00011619	0.00196683	0.0590748
Total testosterone	rs13389190	G	na	0.69	0.00043339	0.00134147	0.323071
Total testosterone	rs670441	C	na	0.68	0.000625736	0.00133971	0.467068
Total testosterone	rs117568227	G	na	0.53	0.00250306	0.00498354	0.502265
Total testosterone	rs2070729	C	na	0.48	0.000801261	0.00129625	0.618138
Total testosterone	rs4944653	G	na	0.31	0.00101969	0.00155352	0.656374
Total testosterone	rs9312937	C	na	0.54	0.000925427	0.00130541	0.708917
Total testosterone	rs11075468	T	na	0.37	0.0015494	0.00172534	0.898026
Total testosterone	rs804263	C	na	0.04	0.00279948	0.00130423	2.14646
Total testosterone	rs12149203	G	na	0.032	0.00304698	0.00141289	2.15656
Total testosterone	rs12526762	G	na	0.023	0.00330735	0.00149932	2.2059
Total testosterone	rs732310	T	na	0.005	0.00368218	0.00128895	2.85673
Total testosterone	rs13004711	C	na	0.0027	0.00378798	0.00131963	2.87049
Total testosterone	rs853854	T	na	0.0018	0.00388312	0.00128874	3.01311
Total testosterone	rs7925543	C	na	0.0022	0.00741392	0.0023809	3.11391
Total testosterone	rs2183958	A	na	0.00064	0.00429757	0.00130425	3.29505
Total testosterone	rs148982377	T	na	2.9e-276	0.114813	0.00326768	35.1359
Total testosterone	rs11031005	C	na	2.1e-08	0.00997621	0.00184291	5.41329
Total testosterone	rs7589428	A	na	1.6e-15	0.0102356	0.00129006	7.9342
Uterine Fibroids	rs804263	C	T	0.9682	-0.0004	0.01	-0.04
Uterine Fibroids	rs1824982	T	C	0.8618	-0.002	0.0114	-0.175439
Uterine Fibroids	rs670441	C	T	0.6733	-0.0043	0.0103	-0.417476
Uterine Fibroids	rs8047587	T	G	0.6731	-0.0043	0.0103	-0.417476
Uterine Fibroids	rs4944653	G	A	0.6565	-0.0053	0.0119	-0.445378
Uterine Fibroids	rs148982377	T	C	0.5901	-0.0139	0.0259	-0.53668
Uterine Fibroids	rs17880096	C	G	0.4448	-0.0277	0.0362	-0.765193
Uterine Fibroids	rs2183958	A	G	0.3165	-0.01	0.01	-1
Uterine Fibroids	rs12149203	G	C	0.09498	-0.0187	0.0112	-1.66964
Uterine Fibroids	rs10876864	G	A	0.08797	-0.017	0.01	-1.7
Uterine Fibroids	rs13389190	G	A	0.07419	-0.0183	0.0103	-1.7767
Uterine Fibroids	rs853854	T	A	0.01034	-0.0254	0.0099	-2.56566
Uterine Fibroids	rs1641518	A	G	1.693e-05	-0.0652	0.0152	-4.28947
Uterine Fibroids	rs11075468	T	C	0.9091	0.0015	0.0136	0.110294
Uterine Fibroids	rs74690816	C	T	0.8747	0.0024	0.0154	0.155844
Uterine Fibroids	rs76658602	C	T	0.7527	0.0034	0.0108	0.314815
Uterine Fibroids	rs9312937	C	T	0.7154	0.0037	0.0101	0.366337
Uterine Fibroids	rs13004711	C	G	0.6454	0.0047	0.0103	0.456311
Uterine Fibroids	rs12526762	G	A	0.5867	0.0063	0.0116	0.543103
Uterine Fibroids	rs3945628	C	T	0.3658	0.0189	0.0209	0.904306
Uterine Fibroids	rs2070729	C	A	0.2448	0.0116	0.01	1.16
Uterine Fibroids	rs1784692	T	C	0.2419	0.0155	0.0132	1.17424
Uterine Fibroids	rs12488257	C	T	0.1895	0.0131	0.01	1.31
Uterine Fibroids	rs117568227	G	A	0.176	0.0608	0.045	1.35111
Uterine Fibroids	rs732310	T	G	0.1543	0.014	0.0099	1.41414
Uterine Fibroids	rs7925543	C	A	0.0729	0.0326	0.0182	1.79121
Uterine Fibroids	rs6712151	C	T	0.04686	0.0199	0.01	1.99
Uterine Fibroids	rs7589428	A	G	6.113e-05	0.0402	0.01	4.02
Uterine Fibroids	rs11031005	C	T	3.21e-08	0.0801	0.0145	5.52414
WHR	rs12526762	G	A	0.7759	-0.0007	0.0023	-0.304348
WHR	rs74690816	C	T	0.6304	-0.0015	0.0031	-0.483871
WHR	rs2070729	C	A	0.6336	-0.0009	0.0018	-0.5
WHR	rs13004711	C	G	0.4739	-0.0014	0.002	-0.7
WHR	rs10876864	G	A	0.1714	-0.0025	0.0018	-1.38889
WHR	rs117568227	G	A	0.02786	-0.0172	0.0078	-2.20513
WHR	rs11031005	C	T	0.0001757	-0.0097	0.0026	-3.73077
WHR	rs7589428	A	G	0.8931	0.0003	0.002	0.15
WHR	rs1824982	T	C	0.7781	0.0006	0.0022	0.272727
WHR	rs6712151	C	T	0.7224	0.0006	0.0018	0.333333
WHR	rs2183958	A	G	0.7244	0.0007	0.002	0.35
WHR	rs853854	T	A	0.7217	0.0007	0.002	0.35
WHR	rs8047587	T	G	0.5817	0.001	0.0019	0.526316
WHR	rs732310	T	G	0.4998	0.0012	0.0018	0.666667
WHR	rs1784692	T	C	0.3926	0.002	0.0024	0.833333
WHR	rs76658602	C	T	0.2873	0.0023	0.0022	1.04545
WHR	rs12488257	C	T	0.1286	0.0027	0.0018	1.5
WHR	rs9312937	C	T	0.1397	0.003	0.002	1.5
WHR	rs11075468	T	C	0.1204	0.0037	0.0024	1.54167
WHR	rs670441	C	T	0.09578	0.0031	0.0019	1.63158
WHR	rs13389190	G	A	0.01668	0.0045	0.0019	2.36842
WHR	rs148982377	T	C	0.007424	0.0137	0.0051	2.68627
WHR	rs3945628	C	T	0.001975	0.0119	0.0039	3.05128
WHR	rs1641518	A	G	0.001816	0.0092	0.003	3.06667
WHR	rs7925543	C	A	0.0001632	0.0125	0.0033	3.78788
WHR	rs4944653	G	A	0.0001452	0.0091	0.0024	3.79167
WHR	rs17880096	C	G	5.015e-06	0.0347	0.0076	4.56579
WHR	rs12149203	G	C	3.985e-06	0.0101	0.0022	4.59091
WHR	rs804263	C	T	1.62e-08	0.0113	0.002	5.65

### Sheet: ST12 Metabolic and hormonal stu
ST12 Metabolic, hormonal and reproductive studies description
Sources of data for the targeted llo-up across metabolic, reproductive and hormonal phenoytpes
Trait	Category	Sample size	Ancestry	Adjusted for BMI	PMID	Sumstats source
2hour Glucose	Metabolic	223 - 63396	European	Yes	34059833	https://magicinvestigators.org/downloads/
BMI	Metabolic	484680-718674	European	No	30239722	https://zenodo.org/record/1251813#.YgDl5-pBwuU
Body-fat percentage	Metabolic	155961	European	No	30593698	GCST007064
Fasting glucose	Metabolic	200622	European	Yes	34059833	GCST90002232
Fasting insulin	Metabolic	151013	European	Yes	34059833	GCST90002238
Fat free mass	Metabolic	155961	European	No	30593698	GCST007063
HbA1c	Metabolic	261-146806	European	Yes	34059833	https://magicinvestigators.org/downloads/
T2D	Metabolic	70127	European	Yes	29358691	GCST005413
WHR	Metabolic	484563-627025	European	Yes	30239722	https://zenodo.org/record/1251813#.YgDl5-pBwuU
Age at menopause	Reproductive	201323	European	No	34349265	https://www.reprogen.org/data_download.html
AMH	Hormonal	7049	European	No	35274129	GCST90104596
Bioavailable testosterone	Reproductive	382988	European	No	32042192	GCST90012104
Breast cancer	Reproductive	247173	European	No	32424353	https://bcac.ccge.medschl.cam.ac.uk/bcacdata/oncoarray/oncoarray-and-combined-summary-result/gwas-summary-associations-breast-cancer-risk-2020/
DHEAS	Hormonal	7659	European	Yes	31169883	https://www.health-atlas.de/data_files/208
Endometriosis	Reproductive	231771 European 82761 East Asian	European, East Asian	No	34594039	GCST90018839
FSH	Hormonal	2881	European	No	26014426	Unreleased
LH	Hormonal	2885	European	No	26014426	Unreleased
SHBG	Hormonal	370125	European	No	32042192	GCST90012111
Total testosterone	Hormonal	425097	European	No	32042192	GCST90012114
Uterine fibroid	Reproductive	226121-244324	European	No	31649266	GCST009158

### Sheet: ST13 Co-localisation results PC
ST13 Co-localisation results PCOS to age at menopause
Colocalisation analysis performed with "coloc". Menopause results from Ruth et al. 2021. Signals were considered to be colocalised if they had a posterior probablity of a signal at the same variant (H4) of greater than 0.75.
rsID	Chr:Pos ID	Nearest Gene	Consensus Gene	Posterior probability neither trait has a signal (H0)	Posterior probability only PCOS has a signal (H1)	Posterior probability only Menopause has a signal (H2)	Posterior probability both traits have a signal, but at different variants (H3)	Posterior probability both traits have a signal, at the same variant (H4)	Directions of any shared effects	Interpretation
rs11031005	11:30226356	FSHB	FSHB	1.56e-40	8.51e-28	3.74e-16	0.001035	0.998965	PCOS negative Meno negative	Both associated same causal variant
rs3945628	9:126535553	DENND1A	DENND1A	2.2e-36	1.09e-14	2.67e-24	0.012249	0.987751	PCOS negative Meno negative	Both associated same causal variant
rs11075468	16:52378173	TOX3	TOX3	7.92e-07	2.13e-05	0.000982	0.025436	0.97356	PCOS negative Meno negative	Both associated same causal variant
rs2070729	5:131819921	IRF1	RAD50	0.001381	0.039684	0.001358	0.038109	0.919468	PCOS negative Meno negative	Both associated same causal variant
rs12149203	16:79718181	MAF	MAF	1.17e-06	1.02e-05	0.025517	0.223481	0.75099	PCOS negative Meno negative	Both associated same causal variant
rs7589428	2:43561771	THADA	THADA	5.45e-05	0.043893	0.000278	0.223308	0.732467	PCOS negative Meno negative	NA
rs6712151	2:121143590	INHBB	INHBB	2.15e-17	4.81e-16	0.012804	0.285574	0.701622	PCOS negative Meno negative	NA
rs13389190	2:145797389	TEX41	TEX41	0.001444	0.205925	0.001224	0.173899	0.617508	PCOS negative Meno negative	NA
rs12488257	3:44451894	C3orf23/TCAIM	TOPAZ1	0.064095	0.192013	0.159294	0.477102	0.107496	NA	NA
rs9312937	5:16836005	MYO10	MYO10	1.83e-05	0.871783	1.25e-06	0.059629	0.068569	NA	Only PCOS associated
rs10876864	12:56401085	SUOX/IKZF4	ERBB3	0.174879	0.742477	0.008657	0.036715	0.037272	NA	NA
rs670441	1:210469271	HHAT	HHAT	0.052019	0.03824	0.519404	0.381816	0.008521	NA	NA
rs853854	20:31420757	MAPRE1	MAPRE1	0.707689	0.204901	0.062647	0.018132	0.006631	NA	NA
rs12526762	6:19842556	ID4	ID4	0.001081	0.943958	5.6e-05	0.048891	0.006014	NA	Only PCOS associated
rs74690816	2:213361634	ERBB4	ERBB4	7.03e-08	0.225771	2.39e-07	0.769002	0.005227	NA	Both associated diff. variants
rs148982377	7:99075038	ZNF789	CYP3 complex	0.425907	0.499613	0.031938	0.03746	0.005083	NA	NA
rs4944653	11:86713995	LOC100506368	PRSS23	2.3e-07	0.889741	2.73e-08	0.105701	0.004558	NA	Only PCOS associated
rs2183958	9:97669673	C9orf3	FANCC	0.619486	0.29674	0.053746	0.025741	0.004288	NA	NA
rs1824982	12:75911400	KRR1	KRR1	9.47e-05	0.309288	0.00021	0.687218	0.003188	NA	NA
rs732310	19:1833338	REXO1	AMH	0.080397	0.855813	0.005278	0.056182	0.002329	NA	Only PCOS associated
rs13004711	2:49245850	FSHR	FSHR	7.73e-12	4.5e-10	0.016863	0.981255	0.001881	NA	Both associated diff. variants
rs7925543	11:102081877	YAP1	YAP1	0.00012	0.052524	0.002159	0.943841	0.001355	NA	Both associated diff. variants
rs76658602	2:47992949	MSH6	MSH6	3.24e-35	4.41e-31	7.35e-05	0.998885	0.001042	NA	Both associated diff. variants
rs1784692	11:113949232	ZBTB16	ZBTB16	0.000132	0.272811	0.000351	0.725883	0.000824	NA	NA
rs1641518	17:7551690	ATP1B2	SHBG	2.35e-09	6.99e-07	0.003358	0.996615	2.7e-05	NA	Both associated diff. variants
rs117568227	12:66447376	LLPH	HELB	2.48508e-08	0.000137892	0.001052	0.998935	1.32e-05	NA	Both associated diff. variants
rs804263	8:11630915	NEIL2	NEIL2 / GATA4	8.36e-15	3.31e-05	2.52e-10	0.999956	1.11e-05	NA	Both associated diff. variants
rs8047587	16:53798622	FTO	FTO	2.47e-17	2.5e-13	9.88e-05	0.999897	4.41e-06	NA	Both associated diff. variants
rs17880096	22:29105202	CHEK2	CHEK2	4.4e-26	9.15e-22	4.81e-05	0.99995	2.38e-06	NA	Both associated diff. variants

### Sheet: ST14 Co-localisation results Me
ST14 Co-localisation results age at menopause to PCOS
Colocalisation analysis performed with "coloc". Age at menopause results from Ruth et al. 2021. Signals were considered to be colocalised if they had a posterior probablity of a signal at the same variant (H4) of greater than 0.75.
Signal information from Ruth et. al.			Coloc output
SNP	Consensus	Reason	Signal	Posterior probability neither trait has a signal (H0)	Posterior probability only Menopause has a signal (H1)	Posterior probability only PCOS has a signal (H2)	Posterior probability both traits have a signal, but at different variants (H3)	Posterior probability both traits have a signal, at the same variant (H4)	Directions of any shared effects	Interpretation
rs11031006	FSHB	Nearest	chr11:30226528	1.52e-40	8.27e-28	3.74e-16	0.00103525	0.998965	Meno. negative PCOS negative	Both associated same causal variant
rs10818873	DENND1A	Nearest	chr9:126559993	2.14e-36	1.06e-14	2.67e-24	0.012249	0.987751	Meno. negative PCOS negative	Both associated same causal variant
rs11075466	CASC22	Nearest	chr16:52375540	7.67e-07	2.06e-05	0.000981633	0.0254357	0.973561	Meno. negative PCOS negative	Both associated same causal variant
rs762643	BMP4	Nearest, expression	chr14:54422767	3.03e-05	1.72e-05	0.0361428	0.0196157	0.944194	Meno. negative PCOS negative	Both associated same causal variant
rs12636454	PPARG	Nearest	chr3:12360214	4.78e-09	4.81e-07	0.000812434	0.080731	0.918456	Meno. negative PCOS positive	Both associated same causal variant
rs200293726	MAFTRR	Nearest	chr16:79754440	1.13e-06	9.92e-06	0.0254848	0.223419	0.751085	Meno. negative PCOS negative	Both associated same causal variant
rs8045027	WWOX	Nearest	chr16:79388209	1.15e-06	1.01e-05	0.0257076	0.224939	0.749342	Meno. negative PCOS negative	NA
rs72827480	INHBB	Nearest	chr2:121146501	2.09e-17	4.66e-16	0.0128059	0.285574	0.70162	Meno. negative PCOS negative	NA
rs34609096	C17orf80	Nearest, expression, VEP	chr17:71230680	0.000498064	0.000206641	0.260472	0.107435	0.631388	Meno. negative PCOS negative	NA
rs6470598	PVT1	Nearest	chr8:129018915	0.00141222	0.000386386	0.411419	0.11209	0.474692	NA	NA
rs72708144	SV2A	Expression	chr1:149815740	5.15e-13	1.65e-14	0.518246	0.0161127	0.465641	NA	NA
rs112727324	FOXO1 / MRPS31	Nearest / expression	chr13:41264694	0.000313008	0.000119349	0.404111	0.153645	0.441812	NA	NA
rs138430	KDELR3	Nearest	chr22:38874396	2.03e-39	1.16e-39	0.384169	0.218387	0.397444	NA	NA
rs6473979	PRKDC	VEP	chr8:48957132	5.18e-10	1.04e-10	0.550812	0.110725	0.338463	NA	NA
rs74701710	MCM10	Nearest, VEP	chr10:13208912	2.33e-10	3.29e-11	0.606941	0.0852798	0.307779	NA	NA
rs9438982	RHBDL2 / RP5-864K19.4	Nearest / Expression	chr1:39358143	1.1e-55	8.89e-57	0.674017	0.0543866	0.271597	NA	NA
rs2173885	FLJ26245	Nearest	chr16:34992749	6.62e-19	3.87e-20	0.69602	0.0403856	0.263594	NA	NA
rs7943302	LRRC32	Nearest, expression	chr11:76365771	0.00479087	0.000681346	0.653399	0.0926764	0.248452	NA	NA
rs62156756	ETAA1	Nearest, VEP	chr2:67671015	1.13e-34	2.08e-35	0.635572	0.117384	0.247044	NA	NA
rs11642909	HEATR3	expression	chr16:50056698	0.000842721	0.00020394	0.615648	0.148753	0.234552	NA	NA
rs61065130	TNRC18	Nearest	chr7:5444747	7.96e-08	1.18e-08	0.683878	0.101046	0.215076	NA	NA
rs9990489	ZFP42	Nearest	chr4:188916240	9.37e-09	2e-09	0.647879	0.138144	0.213978	NA	NA
rs61913600	APOLD1	Nearest	chr12:12884357	0.000316053	3.01e-05	0.720824	0.0683346	0.210495	NA	NA
rs62244773	TGFBR2	Nearest	chr3:30518433	0.000517851	0.00226073	0.147447	0.643489	0.206286	NA	NA
rs12461110	NLRP11	Nearest, VEP	chr19:56320663	2.83e-268	3.66e-269	0.703224	0.090561	0.206215	NA	NA
rs8109672	NLRP11	Nearest, VEP	chr19:56306886	2.81e-268	3.92e-269	0.698003	0.0971493	0.204848	NA	NA
rs117146677	TMEM86B	expression	chr19:55833868	2.86e-268	3.81e-269	0.702931	0.0933988	0.203671	NA	NA
rs11668344	TMEM86B	expression	chr19:55833664	2.86e-268	3.81e-269	0.702936	0.0934133	0.203651	NA	NA
rs201478184	GORASP2 / TLK1	Nearest, expression / Expression	chr2:172009538	1.28e-44	2.71e-45	0.674775	0.143172	0.182053	NA	NA
rs4668354	GORASP2 / TLK1	Nearest, expression / Expression	chr2:171814750	1.28e-44	2.72e-45	0.67579	0.143254	0.180956	NA	NA
rs6578283	KCNQ1	Nearest	chr11:2673575	0.0371261	0.00586906	0.67765	0.106954	0.172401	NA	NA
rs11571815	BRCA2	Nearest, VEP	chr13:32968550	5.56e-11	7.26e-12	0.733196	0.0955448	0.17126	NA	NA
rs139337637	RUNX1	Nearest	chr21:36449373	2.31e-06	8.04e-07	0.617831	0.215159	0.167007	NA	NA
rs6569648	L3MBTL3	Nearest, expression	chr6:130349119	1.17e-11	1.66e-12	0.732738	0.103375	0.163887	NA	NA
rs28416520	PIWIL1	Nearest, expression	chr12:130823657	1.95e-36	2.76e-37	0.73665	0.104002	0.159349	NA	NA
rs3130040	PRR3 / HLA-E	Nearest / Expression	chr6:30528654	4.99e-18	1.13e-18	0.690836	0.155737	0.153427	NA	NA
rs10477172	SPRY4	Nearest	chr5:141682090	9.39e-10	1.17e-08	0.0631283	0.784363	0.152509	NA	Both associated diff. variants
rs16830019	RIF1	Nearest	chr2:152267359	1.05e-11	1.15e-12	0.775413	0.0846202	0.139967	NA	Only Menopause associated
rs12879626	SPTSSA	Nearest	chr14:34721134	5.31e-14	7.14e-15	0.762282	0.102445	0.135272	NA	Only Menopause associated
rs61488898	EAPP	Expression, VEP	chr14:35086437	5.16e-14	8.34e-15	0.745677	0.120271	0.134052	NA	NA
rs7091889	CNNM2	Nearest	chr10:104793723	2.94e-11	8.3e-11	0.226773	0.640097	0.13313	NA	NA
rs10734411	WT1	Nearest	chr11:32541784	2.88e-20	1.47e-20	0.597619	0.305877	0.0965041	NA	NA
rs34978822	RTEL1	Nearest, VEP	chr20:62291599	7.34e-11	7.09e-12	0.827211	0.0797249	0.0930641	NA	Only Menopause associated
rs12459191	NMRK2	Nearest	chr19:3938782	7.25e-13	1.21e-13	0.787501	0.131747	0.0807521	NA	Only Menopause associated
rs349306	ARID3A	Nearest	chr19:3922125	7.23e-13	1.23e-13	0.785699	0.133784	0.0805176	NA	Only Menopause associated
rs147068659	MAP2K2	Nearest	chr19:4080518	7.19e-13	1.27e-13	0.781853	0.137864	0.080283	NA	Only Menopause associated
rs10764106	ANKRD30A	Nearest	chr10:37055384	3.17e-05	3.07e-06	0.841652	0.081376	0.0769376	NA	Only Menopause associated
rs2023778	CALCR	Nearest, VEP	chr7:93040470	1.07e-05	7.41e-07	0.866208	0.0601721	0.0736088	NA	Only Menopause associated
rs199638788	USP34	Nearest	chr2:61466434	0.0020495	0.0001963	0.844514	0.0808146	0.0724256	NA	Only Menopause associated
rs9968117	ITIH3	Nearest	chr3:52838654	0.00928572	0.00650587	0.538291	0.377075	0.0688428	NA	NA
rs2147220	GJA1	Nearest	chr6:121800148	1.43e-05	3.76e-06	0.738596	0.193991	0.0673944	NA	NA
rs76623841	RREB1	Nearest	chr6:7107404	7.91e-08	1.64e-07	0.304607	0.631215	0.0641776	NA	NA
rs190043078	ANAPC4	Nearest, VEP	chr4:25377811	1.53e-09	2.01e-10	0.829107	0.108821	0.0620719	NA	Only Menopause associated
rs780088	GCKR	GCKR locus highly pleiotropic	chr2:27716004	2.08e-52	4.94e-53	0.76065	0.180637	0.0587135	NA	Only Menopause associated
rs10899493	GAB2	Nearest	chr11:78117534	1.31e-08	1.73e-09	0.83349	0.110117	0.0563935	NA	Only Menopause associated
rs17425341	PPM1B	Nearest	chr2:44324287	1.43e-05	2.22e-06	0.818239	0.12733	0.0544144	NA	Only Menopause associated
rs60378595	WNK1	Nearest	chr12:6772209	0.00376746	0.00038368	0.861213	0.0876594	0.0469766	NA	Only Menopause associated
rs11542373	PQLC1	Nearest	chr18:77663394	1.35e-11	3.49e-12	0.757529	0.195601	0.0468699	NA	Only Menopause associated
rs6430545	CCNT2	Expression, VEP	chr2:135602601	6.1e-10	1.06e-10	0.81281	0.141658	0.0455319	NA	Only Menopause associated
rs9673473	GSPT1	Nearest, VEP	chr16:12011212	6.56e-60	1.7e-60	0.758581	0.195889	0.0455299	NA	Only Menopause associated
rs4148974	NDUFV3	Nearest, expression, VEP	chr21:44323720	0.000688364	6.95e-05	0.867195	0.0875037	0.044543	NA	Only Menopause associated
rs888694	GEMIN5	Nearest, VEP	chr5:154307485	2.38e-08	4.65e-09	0.799299	0.156276	0.0444245	NA	Only Menopause associated
rs4679244	ZXDC	Nearest, Expression	chr3:126160529	3.1e-12	6.35e-13	0.797086	0.163269	0.0396449	NA	Only Menopause associated
rs113967617	REV3L	Nearest, VEP	chr6:111663858	9.86e-08	7.32e-09	0.897112	0.0665854	0.0363025	NA	Only Menopause associated
rs2139178	ACSL1	Nearest	chr4:185745029	1.42e-56	1.77e-57	0.857297	0.106526	0.0361772	NA	Only Menopause associated
rs7266248	TFAP2C	Nearest	chr20:55183547	1.86e-08	1.89e-09	0.87533	0.0889191	0.035751	NA	Only Menopause associated
rs78566820	ATXN8OS	Nearest	chr13:70752246	0.000159147	2.48e-05	0.835094	0.129922	0.0348002	NA	Only Menopause associated
rs12133213	GSTM4	Nearest	chr1:110191395	0.000291957	4.43e-05	0.839079	0.127336	0.0332479	NA	Only Menopause associated
rs73264416	ZNF704	Nearest	chr8:81753156	5.3e-08	3.54e-09	0.907133	0.0606099	0.0322567	NA	Only Menopause associated
rs7728833	MIR3977	Nearest	chr5:82000737	1.44e-05	1.11e-06	0.898465	0.0694782	0.0320409	NA	Only Menopause associated
rs10154963	TSC22D2	Nearest	chr3:150169559	0.00503255	0.00043242	0.887066	0.0761896	0.0312798	NA	Only Menopause associated
rs4731541	TNPO3	Nearest, expression	chr7:128678236	3.19e-09	5.19e-10	0.833536	0.135583	0.0308803	NA	Only Menopause associated
rs34591978	C11orf58	Nearest	chr11:16751576	2.2e-06	1.71e-07	0.899288	0.069934	0.0307752	NA	Only Menopause associated
rs9975728	WRB	expression	chr21:40662749	0.000418826	3.68e-05	0.89173	0.078333	0.0294813	NA	Only Menopause associated
rs375453823	RAD51 / KNL1	Nearest / VEP, candidacy	chr15:41018440	7.64e-43	1.37e-43	0.823228	0.147918	0.0288547	NA	Only Menopause associated
rs142239484	ZCCHC2	Nearest	chr18:60207797	0.546192	0.0459368	0.35023	0.0294275	0.0282133	NA	NA
rs10743271	PEX5	Nearest, expression	chr12:7353790	3.76e-05	3.51e-06	0.890581	0.0830097	0.026368	NA	Only Menopause associated
rs112190116	NOBOX	Nearest, VEP	chr7:144096158	6.04e-11	2.88e-11	0.660581	0.315228	0.0241916	NA	NA
rs569145577	TOP3A	VEP	chr17:18314910	0.396288	0.0214843	0.529507	0.0286827	0.0240378	NA	NA
rs9796	INO80	Nearest, expression	chr15:41271447	6.06e-43	2.99e-43	0.654004	0.323012	0.0229841	NA	NA
rs10743724	IPO8	Nearest, expression	chr12:30776022	3.09e-05	4.25e-06	0.858858	0.118229	0.022877	NA	Only Menopause associated
rs11699793	CPNE1	VEP, expression	chr20:34271574	4.42e-05	3.31e-06	0.909368	0.0682036	0.0223813	NA	Only Menopause associated
rs11767307	TRA2A	Nearest	chr7:23584496	0.00238263	0.000193733	0.902251	0.0733404	0.0218322	NA	Only Menopause associated
rs112866529	UBXN2A	Nearest	chr2:24201599	2.5e-13	2.79e-13	0.463488	0.515827	0.020685	NA	NA
rs72823382	SYCP2L	Nearest, expression	chr6:10967133	4.66e-73	4.65e-74	0.890587	0.0888677	0.0205457	NA	Only Menopause associated
rs9348724	SYCP2L	Nearest, expression	chr6:10887276	4.66e-73	4.67e-74	0.890445	0.0890899	0.0204654	NA	Only Menopause associated
rs1545597	U2SURP	Nearest	chr3:142721469	0.0017	0.00028805	0.836845	0.141777	0.0193895	NA	Only Menopause associated
rs62356073	NADK2	Nearest	chr5:36241922	0.0039588	0.000642381	0.841253	0.13649	0.0176558	NA	Only Menopause associated
rs112326803	FANCM	Nearest, VEPx2, expression	chr14:45825894	1.14e-11	2.28e-12	0.818663	0.163882	0.017455	NA	Only Menopause associated
rs45547534	FANCM	Nearest, VEPx2, expression	chr14:45606387	1.15e-11	2.25e-12	0.821424	0.161235	0.0173409	NA	Only Menopause associated
rs1969713	FANCM	Nearest, VEPx2, expression	chr14:45623460	1.15e-11	2.26e-12	0.8211	0.161633	0.0172664	NA	Only Menopause associated
rs59854799	BCL2L11	Nearest	chr2:111884592	9.58e-06	7.39e-07	0.912411	0.0703627	0.0172157	NA	Only Menopause associated
rs6727266	BCL2L11	Nearest	chr2:112007716	9.56e-06	7.55e-07	0.910929	0.071882	0.0171782	NA	Only Menopause associated
rs76540949	ZAR1	VEP	chr4:48527209	6.89e-25	4.71e-26	0.921439	0.0629728	0.0155877	NA	Only Menopause associated
rs12651246	HELQ	Nearest, VEP, expression	chr4:84367605	1.05e-96	7.71e-98	0.917797	0.0673914	0.0148118	NA	Only Menopause associated
rs4972504	HOXD4	Nearest	chr2:177018726	2.98e-05	3.13e-06	0.891961	0.0935974	0.0144082	NA	Only Menopause associated
rs3736830	KPNA3	Nearest	chr13:50306221	4.41e-06	3.12e-07	0.920713	0.0651597	0.0141227	NA	Only Menopause associated
rs58065489	SNTA1	Nearest	chr20:32052912	0.00027109	1.87e-05	0.92205	0.0637198	0.01394	NA	Only Menopause associated
rs4879656	APTX	Nearest, expression	chr9:33012382	9.72e-21	2.42e-21	0.789598	0.196761	0.013641	NA	Only Menopause associated
rs371125724	C1orf112	VEPx2, Expression	chr1:169897840	3.74e-06	3.08e-07	0.911392	0.075008	0.0135955	NA	Only Menopause associated
rs34675186	MON1A	Expression	chr3:49765557	0.000116657	9.96e-06	0.908755	0.0775722	0.013546	NA	Only Menopause associated
rs41272475	C1orf112	VEPx2, Expression	chr1:169698643	3.71e-06	3.41e-07	0.903441	0.0830821	0.0134726	NA	Only Menopause associated
rs77100210	YBX3	Nearest	chr12:10875928	4.58e-40	4.68e-41	0.895256	0.0914075	0.0133365	NA	Only Menopause associated
rs3750243	EIF4EBP1	Nearest	chr8:37888017	5.06e-123	3.2e-124	0.92835	0.058752	0.0128985	NA	Only Menopause associated
rs2013	ESYT2	Nearest, VEP	chr7:158523888	0.00271296	0.000407016	0.855797	0.12838	0.0127031	NA	Only Menopause associated
rs4716056	GMPR	Nearest, VEP	chr6:16278390	0.000771279	0.000137552	0.837371	0.149327	0.0123939	NA	Only Menopause associated
rs7558434	ACSL3	Nearest	chr2:223705337	0.00207105	0.000269276	0.872226	0.113394	0.01204	NA	Only Menopause associated
rs200448	DNAJC11	Nearest	chr1:6701978	6.53e-10	4.42e-11	0.925599	0.0626253	0.011776	NA	Only Menopause associated
rs2958663	FAM83F	Nearest	chr22:40394797	0.00399793	0.0004501	0.88431	0.0995469	0.0116954	NA	Only Menopause associated
rs236117	MCM8	Nearest, expression, VEPx2	chr20:5937175	0	0	0.901315	0.0872247	0.0114604	NA	Only Menopause associated
rs16991615	MCM8	Nearest, expression, VEPx2	chr20:5948227	0	0	0.901754	0.0867875	0.0114582	NA	Only Menopause associated
rs148563363	MCM8	Nearest, expression, VEPx2	chr20:5959697	0	0	0.899808	0.088748	0.0114441	NA	Only Menopause associated
rs73078112	GPCPD1	Nearest, VEP	chr20:5547384	0	0	0.900792	0.087885	0.0113233	NA	Only Menopause associated
rs9272211	HLA-DQA1	Nearest	chr6:32602029	8.21e-27	4.72e-27	0.628096	0.361051	0.0108529	NA	NA
rs9272982	HLA-DQA1	Nearest	chr6:32611376	8.19e-27	4.74e-27	0.626615	0.362567	0.0108172	NA	NA
rs7539755	ADSS	Nearest	chr1:244598815	8.53e-11	8.82e-12	0.896538	0.0926889	0.0107733	NA	Only Menopause associated
rs10823203	DNA2	Nearest	chr10:70219610	2.68e-20	5.05e-21	0.83242	0.157098	0.0104815	NA	Only Menopause associated
rs117431243	KLF10	Nearest	chr8:103666218	7.22e-09	5.68e-10	0.917463	0.0721875	0.0103491	NA	Only Menopause associated
rs4786509	CDIP1	Nearest	chr16:4568769	0.00233268	0.000204162	0.907724	0.079436	0.0103032	NA	Only Menopause associated
rs9348752	HIST1H2BJ	Nearest	chr6:27075483	0.00073771	7.65e-05	0.89603	0.0929272	0.0102289	NA	Only Menopause associated
rs28473132	R3HDM2 / INHBC	Nearest / candidacy	chr12:57707358	7.34e-34	4.6e-35	0.931479	0.058393	0.0101279	NA	Only Menopause associated
rs138114862	BRD3	Nearest	chr9:136962817	0.0193255	0.00244415	0.859461	0.108688	0.0100806	NA	Only Menopause associated
rs8025068	ARID3B	Nearest	chr15:74870045	0.0284959	0.00160152	0.908997	0.0510775	0.00982784	NA	Only Menopause associated
rs7087644	ENTPD1-AS1	Nearest	chr10:97826334	1.58e-15	1.56e-16	0.901146	0.0890414	0.00981271	NA	Only Menopause associated
rs1889921	ENTPD1-AS1	Nearest	chr10:97803997	1.58e-15	1.56e-16	0.900744	0.0894559	0.00979992	NA	Only Menopause associated
rs62445870	FIGNL1	Nearest, VEP	chr7:50514904	1.02e-07	3.23e-08	0.75214	0.238078	0.00978163	NA	Only Menopause associated
rs6793835	PPP2R3A	Nearest, Expression	chr3:135819934	6.69e-19	3.5e-19	0.649858	0.340447	0.00969462	NA	NA
rs74430332	BLNK / ZNF518A	Nearest	chr10:97958434	1.56e-15	1.71e-16	0.892336	0.0979711	0.0096926	NA	Only Menopause associated
rs7779	SCCPDH	Nearest, VEP	chr1:246930564	0.000545826	6.86e-05	0.879207	0.110499	0.00967963	NA	Only Menopause associated
rs746748	ABHD12	Nearest, VEP	chr20:25282967	9.11e-13	6.8e-14	0.921774	0.0687941	0.00943228	NA	Only Menopause associated
rs72934556	CARF/WDR12	VEP / VEP	chr2:203990789	0.000804704	4e-05	0.942906	0.0469075	0.00934207	NA	Only Menopause associated
rs7414807	SPRTN	Nearest, VEP	chr1:231476874	3.4e-07	4.26e-08	0.880387	0.110289	0.00932342	NA	Only Menopause associated
rs10070308	FBXL17	Nearest	chr5:107281621	0.00228982	0.000135323	0.933116	0.0551356	0.0093228	NA	Only Menopause associated
rs10406053	C19orf57	Nearest, expression, VEPx2	chr19:13987186	2.7e-06	2.46e-07	0.907922	0.0827805	0.00929471	NA	Only Menopause associated
rs191031532	C19orf57	Nearest, expression, VEPx2	chr19:14025178	2.71e-06	2.42e-07	0.909406	0.0813049	0.00928633	NA	Only Menopause associated
rs1826838	IGFBP1	Nearest	chr7:45899950	2.79e-06	2.15e-07	0.919958	0.0708168	0.00922232	NA	Only Menopause associated
rs73413716	TMEM120B	Nearest, expression	chr12:122215128	4.21e-14	5.21e-15	0.881738	0.109075	0.00918684	NA	Only Menopause associated
rs2942371	TMEM120B	Nearest, expression	chr12:122131825	4.19e-14	5.44e-15	0.876968	0.113865	0.00916725	NA	Only Menopause associated
rs2241584	RNF44	Nearest, VEP	chr5:175956177	2.05e-148	2.21e-149	0.894389	0.0965116	0.00909892	NA	Only Menopause associated
rs11102802	TRIM33	Nearest	chr1:115042415	0.00854131	0.000656178	0.911676	0.0700296	0.00909667	NA	Only Menopause associated
rs353478	UIMC1	Nearest, expression	chr5:176370988	1.98e-148	2.69e-149	0.872468	0.118581	0.00895151	NA	Only Menopause associated
rs12487736	SCAP	Nearest, VEP, expression	chr3:47459679	0.000102733	7.51e-06	0.92366	0.0675316	0.00869853	NA	Only Menopause associated
rs6930435	OR5V1	Nearest	chr6:29301222	9.19e-09	4.19e-09	0.680906	0.310625	0.00846883	NA	NA
rs11400191	ETS1	Nearest	chr11:128504173	0.000649131	5.83e-05	0.909289	0.0815923	0.00841118	NA	Only Menopause associated
rs12825762	ZCCHC8 / HCAR2	Nearest / expression	chr12:122983973	3.82e-23	2.89e-24	0.921974	0.0697919	0.00823436	NA	Only Menopause associated
rs71126035	BAG5	Nearest	chr14:104019999	0.0177722	0.00134685	0.904181	0.0685145	0.00818534	NA	Only Menopause associated
rs2277339	PRIM1	Nearest,VEP,expression	chr12:57146069	3.12e-61	1.95e-62	0.933793	0.0581751	0.00803166	NA	Only Menopause associated
rs2052160	BOD1L1	Nearest	chr4:13576578	3.85e-11	3.19e-12	0.916132	0.0758795	0.00798829	NA	Only Menopause associated
rs4653680	SRP9	Nearest	chr1:225980267	8.6e-10	7.31e-11	0.91435	0.0777257	0.00792477	NA	Only Menopause associated
rs7515939	LBR	Nearest	chr1:225626327	8.53e-10	7.85e-11	0.90849	0.0835958	0.00791445	NA	Only Menopause associated
rs67600408	BIRC6	Nearest	chr2:32793649	1.07e-06	1.23e-07	0.889942	0.10228	0.00777689	NA	Only Menopause associated
rs11245450	ZRANB1	Nearest	chr10:126658075	7.54e-20	6.71e-21	0.911261	0.0810466	0.00769274	NA	Only Menopause associated
rs73307923	GNAS	Nearest	chr20:57438940	6.88e-05	7.37e-06	0.896242	0.096033	0.00764909	NA	Only Menopause associated
rs9470134	SRPK1	Nearest, expression, VEP	chr6:35814325	6.05e-11	6.88e-12	0.891171	0.101235	0.00759432	NA	Only Menopause associated
rs274701	PAPD7	Nearest	chr5:6728707	6.57e-25	2.73e-25	0.701407	0.291159	0.00743384	NA	NA
rs80167918	PAPD7	Nearest	chr5:6772341	6.53e-25	2.78e-25	0.696608	0.296017	0.00737524	NA	NA
rs7698733	BMPR1B	Nearest	chr4:95952175	2.43e-07	8.3e-08	0.740282	0.252392	0.00732621	NA	NA
rs28652789	WASIR2	Nearest, expression	chr16:83807	0.00233152	0.000128366	0.938573	0.0516676	0.00729962	NA	Only Menopause associated
rs11744866	SH3PXD2B	Nearest	chr5:171934821	2.53e-09	3.25e-10	0.879782	0.112945	0.00727293	NA	Only Menopause associated
rs112097885	CHAMP1	Nearest	chr13:115087096	2.88e-05	3.99e-06	0.872008	0.120725	0.0072345	NA	Only Menopause associated
rs7322160	TDRD3	Nearest, expression	chr13:61061456	1.48e-41	1.18e-42	0.919045	0.0737691	0.00718566	NA	Only Menopause associated
rs2376898	DPPA3	Nearest	chr12:7867200	4.44e-05	5.63e-06	0.881106	0.111691	0.00715313	NA	Only Menopause associated
rs1264191	UQCRC1	Nearest	chr3:48649457	0.000125669	6.43e-06	0.944458	0.0483133	0.00709691	NA	Only Menopause associated
rs6824237	TBC1D1	Nearest	chr4:38071911	0.0299289	0.00607727	0.795395	0.161503	0.00709515	NA	Only Menopause associated
rs5754100	UBE2L3 / YDJC	Nearest, expression / VEP	chr22:21916166	3.14e-08	1.76e-09	0.940271	0.0526422	0.00708692	NA	Only Menopause associated
rs111637825	DNAJC7	Nearest	chr17:40134782	0.00620714	0.000923329	0.858197	0.127652	0.00701999	NA	Only Menopause associated
rs35067339	CDK2AP1 / SBNO1	Nearest / VEP	chr12:123760109	4.49e-26	9.93e-27	0.813174	0.179862	0.00696378	NA	Only Menopause associated
rs62025270	RP11-158M2.5	Nearest, expression	chr15:86300198	8.84e-05	9.14e-06	0.89995	0.0929946	0.00695819	NA	Only Menopause associated
rs12605881	BCL2	Nearest	chr18:60941441	0.039211	0.00701085	0.803248	0.143612	0.0069174	NA	Only Menopause associated
rs1476164	LINC00824	Nearest	chr8:129620616	1.26e-05	1.03e-05	0.547047	0.446164	0.00676647	NA	NA
rs799903	BRCA1	Nearest, VEP	chr17:41274906	4.59e-36	3.82e-37	0.917083	0.0763577	0.00655935	NA	Only Menopause associated
rs5800506	IGF1	Nearest	chr12:102774614	0.018477	0.00170768	0.891013	0.0823428	0.00645996	NA	Only Menopause associated
rs3838149	PPM1F / TOP3B	Nearest, VEP / expression, VEP	chr22:22298478	3.11e-08	2.62e-09	0.916242	0.0773147	0.00644353	NA	Only Menopause associated
rs7610102	FAM172BP	Nearest	chr3:101246803	6.95e-05	5.94e-06	0.915196	0.0782892	0.00643892	NA	Only Menopause associated
rs8035724	ACSBG1	Nearest, expression	chr15:78470542	0.000110161	2.03e-05	0.838769	0.154682	0.006418	NA	Only Menopause associated
rs140381358	SERAC1	Nearest	chr6:158575015	0.000225352	2.24e-05	0.903483	0.0899191	0.00635027	NA	Only Menopause associated
rs35813302	CPEB4	Nearest	chr5:173396955	5.6e-33	6.43e-34	0.891372	0.102312	0.00631611	NA	Only Menopause associated
rs344018	TIPARP	Nearest	chr3:156415993	1.07e-08	9.1e-10	0.915956	0.0777601	0.0062836	NA	Only Menopause associated
rs80047570	ADNP	Nearest	chr20:49503484	0.000578331	8.88e-05	0.860894	0.132252	0.00618724	NA	Only Menopause associated
rs12447180	ZFPM1	Nearest	chr16:88517722	1.15e-05	2.72e-06	0.803503	0.190315	0.0061686	NA	Only Menopause associated
rs502258	CBFA2T3	Nearest, expression	chr16:88968547	1.11e-05	2.91e-06	0.786967	0.206876	0.00614307	NA	Only Menopause associated
rs606920	RAD18	Nearest, expression	chr3:8938965	1.88e-15	2.08e-16	0.894648	0.0992642	0.00608738	NA	Only Menopause associated
rs12046563	PPIH	Nearest	chr1:43137280	1.83e-06	1.32e-07	0.92703	0.0669686	0.00599975	NA	Only Menopause associated
rs2272805	RIBC2	Nearest, VEP	chr22:45809698	0.000297335	2.43e-05	0.918495	0.0752002	0.00598358	NA	Only Menopause associated
rs11670032	ZNF728	Nearest, expression, VEP	chr19:23166913	7.32e-20	6.9e-21	0.908355	0.0856673	0.00597792	NA	Only Menopause associated
rs2736609	PMF1	Nearest, Expression, VEP	chr1:156202640	7.76e-05	6.54e-06	0.916766	0.0772019	0.0059475	NA	Only Menopause associated
rs424223	ZNF91	VEP	chr19:23485893	7.26e-20	7.3e-21	0.903232	0.0908254	0.00594287	NA	Only Menopause associated
rs394448	NLRP4	Nearest, VEP	chr19:56452144	6.7e-34	1.21e-34	0.842375	0.151719	0.00590656	NA	Only Menopause associated
rs8101859	NLRP4	Nearest, VEP	chr19:56400161	6.71e-34	1.22e-34	0.841396	0.152724	0.0058804	NA	Only Menopause associated
rs62193239	DNER	Nearest	chr2:230585725	0.00285587	0.000359388	0.880253	0.110767	0.00576527	NA	Only Menopause associated
rs11071756	USP3	Nearest	chr15:63831636	1.64e-06	1.48e-07	0.911843	0.0824316	0.00572321	NA	Only Menopause associated
rs979481644	TP63	Nearest	chr3:189614828	9.06e-06	1.02e-06	0.893893	0.100384	0.00571233	NA	Only Menopause associated
rs10804920	TP63	Nearest	chr3:189438689	9.08e-06	1.02e-06	0.893873	0.100421	0.00569563	NA	Only Menopause associated
rs11349039	PPP5C	Nearest	chr19:46889230	0.000696675	6.76e-05	0.905636	0.0879241	0.00567547	NA	Only Menopause associated
rs7748483	MLN	Nearest	chr6:33853071	0.000574753	0.00149863	0.275069	0.71722	0.00563784	NA	NA
rs5030755	RPA1	Nearest, VEP	chr17:1782952	5.26e-05	8.96e-06	0.849675	0.144671	0.00559233	NA	Only Menopause associated
rs10409547	PNKP / NUP62	expression / VEP	chr19:50402819	0.00062252	6.15e-05	0.904441	0.0892859	0.00558875	NA	Only Menopause associated
rs483508	SLC9A8 / SPATA2	Nearest / expression	chr20:48499609	9.08e-15	8.09e-16	0.913081	0.0813433	0.0055762	NA	Only Menopause associated
rs67149731	SOD2	Nearest	chr6:160144783	0.00692611	0.000842147	0.879762	0.106965	0.00550463	NA	Only Menopause associated
rs689816	TP53BP1	Nearest, VEP, candidacy	chr15:43749852	5.88e-10	4.36e-11	0.925952	0.0685783	0.00547014	NA	Only Menopause associated
rs716886	BTBD1	Nearest	chr15:83715853	2.78e-05	3.22e-06	0.89126	0.103244	0.00546443	NA	Only Menopause associated
rs112869704	NSUN4 / RAD54L	VEP, Expression / Expression, Candidacy	chr1:46780285	2.63e-27	1.8e-27	0.589991	0.40461	0.00539894	NA	NA
rs12053063	BRE	Nearest, Expression	chr2:28350611	1.15e-27	2e-28	0.847375	0.147237	0.00538822	NA	Only Menopause associated
rs112898082	RBM46	Nearest	chr4:155694927	0.000104903	7.25e-06	0.930261	0.0642632	0.00536346	NA	Only Menopause associated
rs376442546	CPEB1	Nearest	chr15:83222172	9.38e-05	8.6e-06	0.911021	0.0835174	0.00535944	NA	Only Menopause associated
rs6011452	SLCO4A1	Nearest, expression	chr20:61289445	1.19e-47	1.05e-48	0.914406	0.0802701	0.0053238	NA	Only Menopause associated
rs372721829	SLCO4A1	Nearest, expression, VEP	chr20:61294245	1.19e-47	1.05e-48	0.914228	0.0804488	0.00532289	NA	Only Menopause associated
rs10997819	SIRT1	Expression	chr10:69569519	5e-08	5.18e-09	0.901224	0.093458	0.00531802	NA	Only Menopause associated
rs2581458	DCAF4L1	Nearest	chr4:41976207	0.000873488	0.000240762	0.778907	0.214687	0.00529156	NA	Only Menopause associated
rs10854167	DIDO1	Nearest, expression, VEP	chr20:61533039	1.19e-47	1.1e-48	0.910911	0.0838066	0.00528266	NA	Only Menopause associated
rs540836853	IKZF2	Nearest	chr2:213696913	6.85e-08	0.22062	2.4e-07	0.774098	0.00528105	NA	Both associated diff. variants
rs6490269	CIT	Nearest	chr12:120207175	0.000184876	1.87e-05	0.903379	0.0911812	0.00523665	NA	Only Menopause associated
rs35713108	DDIT4L	Nearest, expression	chr4:101126794	2.03e-10	1.17e-10	0.63039	0.364405	0.00520475	NA	NA
rs5746740	UFD1L	Nearest	chr22:19449473	0.000228781	2.37e-05	0.90109	0.0934829	0.00517441	NA	Only Menopause associated
rs8073434	ACACA	Nearest	chr17:35713644	2.01e-05	2.21e-06	0.896339	0.0984931	0.00514566	NA	Only Menopause associated
rs11582336	RASAL2	Nearest	chr1:178230945	3.78e-07	3.51e-08	0.910523	0.0844206	0.00505619	NA	Only Menopause associated
rs6719012	SLC25A12	expression	chr2:172883647	5.44e-07	3.88e-08	0.928902	0.0661883	0.00490903	NA	Only Menopause associated
rs10219645	PFKM	Nearest	chr12:48529737	0.001562	0.000139963	0.911709	0.0816887	0.0049005	NA	Only Menopause associated
rs57259875	RNF220	Nearest	chr1:45063912	6.98e-05	8.49e-06	0.88715	0.107928	0.00484449	NA	Only Menopause associated
rs7249357	FAAP24 / CTD-2085J24.4	Nearest / expression	chr19:33465388	4.42e-13	4.35e-14	0.906101	0.0891189	0.00477989	NA	Only Menopause associated
rs35529153	ESRP1	Nearest	chr8:95631476	0.0549906	0.00373854	0.876903	0.0596116	0.00475582	NA	Only Menopause associated
rs1713426	PNP	Nearest, expression	chr14:20936077	9.14e-24	1.12e-24	0.88682	0.108428	0.00475205	NA	Only Menopause associated
rs12868295	RBM26	Nearest, expression	chr13:79986065	4.49e-09	3.88e-10	0.915994	0.0792556	0.00475052	NA	Only Menopause associated
rs2885255	SLMAP	Nearest, expression	chr3:57722613	0.00596074	0.000282595	0.944258	0.044762	0.0047367	NA	Only Menopause associated
rs10769315	PTPRJ	Nearest	chr11:48110367	0.0171015	0.000963356	0.925116	0.0521085	0.00471069	NA	Only Menopause associated
rs2844466	PRRC2A	Nearest, VEP	chr6:31601012	2.44e-83	3.49e-83	0.409084	0.586216	0.00469966	NA	NA
rs1815198	MSI2	Nearest	chr17:55360585	1.13e-06	1.13e-07	0.904623	0.0906809	0.00469489	NA	Only Menopause associated
rs13070791	OPA1	Nearest, VEP	chr3:193385275	0.000134884	1.5e-05	0.895501	0.0997325	0.00461711	NA	Only Menopause associated
rs1991401	DDX5	Nearest, expression	chr17:62502435	1.15e-25	6e-27	0.946108	0.0493015	0.00459018	NA	Only Menopause associated
rs7318091	USPL1	Nearest, expression, VEP	chr13:31203339	0.00460919	0.000403311	0.910775	0.0796895	0.00452253	NA	Only Menopause associated
rs7928823	IPO7	Nearest	chr11:9475372	0.00444477	0.000309309	0.926279	0.0644548	0.00451183	NA	Only Menopause associated
rs3735828	CHD7	Nearest	chr8:61592425	1.93e-12	1.42e-13	0.927555	0.0679674	0.00447804	NA	Only Menopause associated
rs2108839	FANCA	Nearest, VEPx2	chr16:89860182	5.45e-19	7.82e-20	0.870757	0.124781	0.00446268	NA	Only Menopause associated
rs10795520	FAM208B	Nearest	chr10:5764160	4.92e-09	8.16e-10	0.853839	0.141702	0.00445969	NA	Only Menopause associated
rs4800141	RBBP8	Nearest	chr18:20564275	0.000735999	6.39e-05	0.915279	0.0794664	0.00445517	NA	Only Menopause associated
rs4143333	MICA / HLA-B	Nearest / Expression	chr6:31348519	2.28e-83	3.63e-83	0.384049	0.611509	0.00444193	NA	NA
rs72268838	PARL	Nearest	chr3:183587084	6.46e-19	5.58e-20	0.91641	0.0791516	0.00443821	NA	Only Menopause associated
rs728900	EBF3	Expression	chr10:131590300	3.44e-24	5.51e-25	0.858125	0.137463	0.00441217	NA	Only Menopause associated
rs62054610	FANCA	Nearest, VEPx2	chr16:89816920	5.4e-19	8.45e-20	0.86082	0.134773	0.00440639	NA	Only Menopause associated
rs2359811	ZNF208	Nearest	chr19:22152876	2.48e-16	6.77e-17	0.782472	0.213149	0.00437865	NA	Only Menopause associated
rs515650	OOEP	VEP, candidacy	chr6:74099420	1.17e-05	1.32e-06	0.89438	0.101236	0.00437109	NA	Only Menopause associated
rs783562	ELAVL2	Nearest	chr9:23823399	1.17e-08	2.14e-09	0.841921	0.153743	0.00433533	NA	Only Menopause associated
rs17206591	PELO	Nearest	chr5:51997134	0.00049365	4.15e-05	0.917985	0.0771901	0.00428941	NA	Only Menopause associated
rs10255049	GBAS / CCT6A	Nearest, expression	chr7:56121304	8.9e-21	2.25e-21	0.794648	0.201082	0.00426946	NA	Only Menopause associated
rs1044595	AL162431.1	Nearest,VEP	chr1:180943529	5.93e-21	4.22e-22	0.92961	0.0661339	0.00425593	NA	Only Menopause associated
rs375846854	GBAS / CCT6A	Nearest, expression	chr7:56035325	8.9e-21	2.27e-21	0.793526	0.20222	0.00425454	NA	Only Menopause associated
rs34856659	RPAIN	Nearest, VEP, expression	chr17:5327572	7.46e-27	3.07e-27	0.705603	0.290155	0.00424248	NA	NA
rs1467044	DEPTOR	Nearest, expression	chr8:120887041	0.000482399	3.09e-05	0.935352	0.0599088	0.00422578	NA	Only Menopause associated
rs1635506	EXO1	Nearest, VEPx2	chr1:242028804	3.27e-27	5.67e-28	0.848757	0.14706	0.00418344	NA	Only Menopause associated
rs72755295	EXO1	Nearest, VEPx2	chr1:242034263	3.27e-27	5.7e-28	0.848191	0.147629	0.00418037	NA	Only Menopause associated
rs851797	EXO1	Nearest, VEPx2	chr1:242053042	3.27e-27	5.72e-28	0.847733	0.148091	0.00417615	NA	Only Menopause associated
rs4852777	ZNF638	Nearest	chr2:71534161	0.00070169	7.28e-05	0.901716	0.093499	0.00401001	NA	Only Menopause associated
rs10883451	ERLIN1	Nearest, VEP	chr10:101924418	1.03e-10	1.05e-11	0.903683	0.0923603	0.00395673	NA	Only Menopause associated
rs1565920	ERBB2	Expression, VEP	chr17:37831613	3.97e-20	6.55e-21	0.855097	0.141001	0.00390141	NA	Only Menopause associated
rs8045589	C16orf72	Nearest	chr16:9210373	2.42e-14	3.89e-15	0.85798	0.138144	0.0038763	NA	Only Menopause associated
rs17680522	USP7	Nearest	chr16:9069331	2.43e-14	3.81e-15	0.861192	0.134934	0.00387465	NA	Only Menopause associated
rs10198789	PPP1CB	Nearest, Expression	chr2:28968811	3.41e-08	3.01e-09	0.915296	0.0808719	0.00383173	NA	Only Menopause associated
rs6736096	TMEM169	Nearest	chr2:216958369	2.83e-10	3.92e-11	0.874866	0.121359	0.00377532	NA	Only Menopause associated
rs1986616	RBM25	Nearest	chr14:73540936	0.000150159	1.25e-05	0.919697	0.0763924	0.00374755	NA	Only Menopause associated
rs2392836	NAMPT	Nearest	chr7:105973193	2.06e-14	5.65e-15	0.781666	0.214605	0.00372922	NA	Only Menopause associated
rs148807049	ARHGEF18	Nearest	chr19:7538568	0.000351308	0.000363571	0.489453	0.506535	0.00329811	NA	NA
rs12898357	FANCI / POLG	Nearest, VEP / Expression, candidacy	chr15:89801391	1.9e-42	2.1e-42	0.473419	0.52352	0.00306169	NA	NA
rs6054257	DEFB125	Nearest	chr20:66370	0.846462	0.0397969	0.106388	0.00499955	0.00235363	NA	Neither Associated
rs2293269	STON1-GTF2A1L / LHCGR	Nearest, Expression / Candidacy	chr2:48844968	7.54e-12	4.36e-10	0.016955	0.981164	0.00188093	NA	Both associated diff. variants
rs148258173	FANCB	Nearest, VEP	chr23:14839840	0.878784	1.08e-05	0.119732	0	0.0014731	NA	Neither Associated
rs76928871	MSH6	Nearest, Expression	chr2:48005821	3.15e-35	4.28e-31	7.34e-05	0.998885	0.00104152	NA	Both associated diff. variants
rs222859	YBX2	Nearest, VEP	chr17:7197794	2.28e-09	6.78e-07	0.00335223	0.99662	2.71e-05	NA	Both associated diff. variants
rs192638119	HELB	Nearest,VEPx2	chr12:66906339	4.21e-133	4e-130	0.00105148	0.998935	1.33e-05	NA	Both associated diff. variants
rs7308068	HELB	Nearest,VEPx2	chr12:66696706	4.2e-133	3.98e-130	0.00105191	0.998935	1.32e-05	NA	Both associated diff. variants
rs75770066	HELB	Nearest,VEPx2	chr12:66704225	4.19e-133	3.98e-130	0.00105196	0.998935	1.32e-05	NA	Both associated diff. variants
rs61069255	HELB	Nearest,VEPx2	chr12:66816697	4.21e-133	4e-130	0.00105175	0.998935	1.32e-05	NA	Both associated diff. variants
rs2061834	BLK	Nearest	chr8:11452005	8.09e-15	3.21e-05	2.52e-10	0.999957	1.11e-05	NA	Both associated diff. variants
rs10521305	FTO	Nearest	chr16:53908484	2.41e-17	2.44e-13	9.88e-05	0.999897	4.41e-06	NA	Both associated diff. variants
rs140353819	CHEK2	VEP, expression	chr22:29296224	9.08e-18	1.85e-13	4.91e-05	0.999948	3.08e-06	NA	Both associated diff. variants
rs139906882	CHEK2	VEP, expression	chr22:29319574	9.1e-18	1.85e-13	4.92e-05	0.999948	3.08e-06	NA	Both associated diff. variants
rs5762852	CHEK2	VEP, expression	chr22:29242473	5.06e-26	1.03e-21	4.9e-05	0.999949	2.41e-06	NA	Both associated diff. variants
rs62237617	CHEK2	VEP, expression	chr22:28761148	4.49e-26	1.03e-21	4.35e-05	0.999954	2.15e-06	NA	Both associated diff. variants

### Sheet: ST15 Co-localisation Results PC
ST15 Co-localisation Results PCOS to SHBG
Colocalisation analysis performed with "coloc". SHBG results from Ruth et al. 2019. Signals were considered to be colocalised if they had a posterior probablity of a signal at the same variant (H4) of greater than 0.75.
rsID	Chr:Pos ID	Nearest Gene	Consensus Gene	Posterior probability neither trait has a signal (H0)	Posterior probability only PCOS has a signal (H1)	Posterior probability only SHBG has a signal (H2)	Posterior probability both traits have a signal, but at different variants (H3)	Posterior probability both traits have a signal, at the same variant (H4)	Directions of any shared effects	Interpretation
rs148982377	7:99075038	ZNF789	CYP3 complex	2.01182e-08	2.94674e-06	8.77889e-05	0.0118705	0.988039	PCOS positive SHBG negative	Both associated same causal variant
rs8047587	16:53798622	FTO	FTO	4.32128e-09	0.00945192	3.95369e-08	0.085574	0.904974	PCOS positive SHBG positive	Both associated same causal variant
rs11031005	11:30226356	FSHB	FSHB	6.35041e-17	0.118389	1.86575e-17	0.0339351	0.847676	PCOS negative SHBG negative	Both associated same causal variant
rs6712151	2:121143590	INHBB	INHBB	1.68177e-05	0.000563868	0.0282518	0.947209	0.0239588	NA	Both associated diff. variants
rs13004711	2:49245850	FSHR	FSHR	0.000411133	0.758637	0.000117766	0.217283	0.0235508	NA	Only PCOS associated
rs4944653	11:86713995	LOC100506368	PRSS23	4.30224e-09	0.646052	2.23944e-09	0.336271	0.0176778	NA	NA
rs12488257	3:44451894	C3orf23/TCAIM	TOPAZ1	0.000772708	0.873656	9.59953e-05	0.108519	0.0169561	NA	Only PCOS associated
rs11075468	16:52378173	TOX3	TOX3	8.75613e-09	0.691385	3.72661e-09	0.294239	0.0143752	NA	NA
rs3945628	9:126535553	DENND1A	DENND1A	1.50033e-30	0.863332	2.25752e-31	0.129897	0.00677144	NA	Only PCOS associated
rs2183958	9:97669673	C9orf3	FANCC	0.00623196	0.791777	0.00154504	0.196295	0.00415199	NA	Only PCOS associated
rs12149203	16:79718181	MAF	MAF	0.00555377	0.775861	0.00152431	0.212942	0.00411861	NA	Only PCOS associated
rs670441	1:210469271	HHAT	HHAT	0.0159348	0.850559	0.00238035	0.127053	0.00407224	NA	Only PCOS associated
rs10876864	12:56401085	SUOX/IKZF4	ERBB3	6.15716e-06	0.686214	2.7797e-06	0.309792	0.00398528	NA	NA
rs1824982	12:75911400	KRR1	KRR1	1.35056e-10	0.856701	2.2041e-11	0.139809	0.00349034	NA	Only PCOS associated
rs74690816	2:213361634	ERBB4	ERBB4	1.92046e-15	0.82354	4.04865e-16	0.173613	0.00284676	NA	Only PCOS associated
rs76658602	2:47992949	MSH6	MSH6	9.02766e-05	0.51608	8.41608e-05	0.481115	0.00263076	NA	NA
rs13389190	2:145797389	TEX41	TEX41	7.26999e-05	0.780044	2.02736e-05	0.217526	0.00233703	NA	Only PCOS associated
rs732310	19:1833338	REXO1	AMH	0.00192651	0.865815	0.000288615	0.129708	0.00226222	NA	Only PCOS associated
rs804263	8:11630915	NEIL2	NEIL2 / GATA4	7.71514e-16	0.625274	4.59629e-16	0.372505	0.00222049	NA	NA
rs9312937	5:16836005	MYO10	MYO10	7.60924e-08	0.854326	1.28005e-08	0.143715	0.00195806	NA	Only PCOS associated
rs12526762	6:19842556	ID4	ID4	0.000105606	0.118723	0.000781716	0.878806	0.00158379	NA	Both associated diff. variants
rs853854	20:31420757	MAPRE1	MAPRE1	0.00153672	0.515014	0.00143356	0.480439	0.00157691	NA	NA
rs2070729	5:131819921	IRF1	IRF / RAD50	1.81242e-11	1.72689e-05	1.04867e-06	0.999182	0.000800026	NA	Both associated diff. variants
rs1784692	11:113949232	ZBTB16	ZBTB16	5.78489e-10	0.178324	2.66377e-09	0.821128	0.000547989	NA	Both associated diff. variants
rs17880096	22:29105202	CHEK2	CHEK2	2.77265e-07	0.000493601	0.000561072	0.998847	9.82051e-05	NA	Both associated diff. variants
rs7925543	11:102081877	YAP1	YAP1	2.82262e-10	0.00111905	2.51943e-07	0.998845	3.59314e-05	NA	Both associated diff. variants
rs1641518	17:7551690	ATP1B2	SHBG	0	0	4.49973e-05	0.999938	1.72299e-05	NA	Both associated diff. variants
rs7589428	2:43561771	THADA	THADA	7.11108e-13	0.00762064	9.26007e-11	0.992363	1.65781e-05	NA	Both associated diff. variants
rs117568227	12:66447376	LLPH	HELB / HMGA2	2.48508e-08	0.000137892	0.000180162	0.999679	3.03288e-06	NA	Both associated diff. variants

### Sheet: ST16 Proteins associated UKBB
ST16 Protiens associated in the UK Biobank with a diagnosis of ICD10 E28
Protein levels associated with a diagnosis under ICD10 E28 (ovarian dysfunction), using the first occurrence data from the UK Biobank study, using women only, measured using the OLink platform.
Protein levels associated with a diagnosis under ICD10 E28 (ovarian dysfunction), using the first occurrence data from the UK Biobank study in women only, measured using the OLink platform.	Effect	Standard Error	P-value	Sample size
FABP4	0.278999	0.0472171	3.49145e-09	24025
CDHR2	0.366909	0.0648523	1.55267e-08	23628
RBP5	0.256474	0.0457696	2.12289e-08	23628
GSTA1	0.383336	0.0684341	2.14808e-08	23705
ADH4	0.36734	0.0692522	1.14087e-07	23299
DCXR	0.209508	0.0413849	4.17059e-07	23813
FURIN	0.147803	0.0292135	4.23691e-07	23813
PTS	0.22042	0.0443294	6.66341e-07	23057
FABP1	0.363857	0.0741581	9.33289e-07	23741
GGT1	0.185989	0.0381163	1.07046e-06	23688
GSTA3	0.293827	0.061515	1.79462e-06	23169
ACY1	0.229917	0.048226	1.87633e-06	23742
KRT18	0.29688	0.0627501	2.24555e-06	23628
SSC4D	0.415935	0.0886263	2.70561e-06	23701
ALDH1A1	0.198556	0.0423868	2.82366e-06	23724
LDLR	0.196398	0.0426437	4.13472e-06	23806
SORD	0.236284	0.0517928	5.08973e-06	23817
CPM	0.128548	0.0284266	6.15255e-06	23805
PROC	0.0871244	0.0193153	6.49427e-06	23775
PAEP	-0.420247	0.094558	8.85708e-06	23567
HAO1	0.450052	0.101389	9.08374e-06	23931
LGALS9	0.119833	0.027025	9.28542e-06	23744
F9	0.0666829	0.0150454	9.37291e-06	23775
COL4A1	-0.139986	0.0317859	1.06727e-05	23742
EPS8L2	0.100724	0.0231193	1.32579e-05	23895
HSPB6	0.123745	0.0284226	1.34383e-05	23931
NCAM2	-0.0931401	0.0214463	1.41167e-05	23724
PCSK9	0.130548	0.0302007	1.54756e-05	24025
KYNU	0.149238	0.0352685	2.33012e-05	23976
CA5A	0.302123	0.0723547	2.98317e-05	23299
SCLY	0.154038	0.0369812	3.1202e-05	23855
F7	0.0969826	0.0235204	3.74688e-05	23785
IGFBP2	-0.218188	0.0529614	3.80556e-05	23983
ERBB2	0.0795145	0.0195095	4.60293e-05	23813
CCL16	0.160078	0.0398432	5.89473e-05	24025
CCL3	0.169205	0.0423908	6.58399e-05	23690
GUSB	0.193387	0.0487344	7.26378e-05	23840
ADM	0.093622	0.0236208	7.40607e-05	23931
FCGR2B	0.17364	0.0442302	8.66789e-05	23169
RARRES2	0.153297	0.0393877	9.96911e-05	23861
KDR	0.0775416	0.0199498	0.000101836	23813
CES1	0.237467	0.0622865	0.000137918	23793
SNCG	0.207709	0.0546756	0.000145684	23567
AGR3	0.172517	0.045572	0.000153729	23128
PAMR1	0.0855144	0.0225904	0.000153822	23724
ACAA1	0.241628	0.0639453	0.000158067	23169
PHOSPHO1	0.0873447	0.0231437	0.000161029	23567
FGFR2	0.0647519	0.0171691	0.000162718	23813
LEP	0.274286	0.0729578	0.00017065	23742
BAIAP2	0.183521	0.0490585	0.000183837	23169
SMOC1	0.0968557	0.0259291	0.00018785	23931
MARCO	0.0770136	0.0206662	0.000194572	23742
FGF21	0.348452	0.0937963	0.000203678	23886
AGXT	0.2211	0.0599168	0.00022466	23742
DKK4	0.130335	0.0353669	0.000229008	23529
HNMT	0.13679	0.0375198	0.000267135	23456
GRPEL1	0.169836	0.0466384	0.00027158	23628
GFRA1	0.0796049	0.0218798	0.000275036	23886
STC1	0.118196	0.0325516	0.00028289	23924
PBLD	0.142257	0.0394676	0.000313532	23156
SULT2A1	0.150868	0.0419839	0.000326974	23690
LGALS4	0.146443	0.0408065	0.000332981	23741
THOP1	0.0857188	0.023954	0.000346292	23625
GDF15	0.115215	0.0326276	0.00041446	24025
OBP2B	-0.175265	0.049646	0.00041591	23489
NT5E	0.15656	0.0443732	0.000419104	23813
FCN2	0.112637	0.0320445	0.000440562	23624
IL6	0.210096	0.0597882	0.000442243	23628
RBKS	0.137972	0.0395057	0.000479464	23177
IL18R1	0.0938077	0.0268774	0.000483512	23976
PLAT	0.142855	0.0409337	0.000484046	23951
TACSTD2	-0.0837671	0.0242814	0.000561997	20998
ESM1	-0.092894	0.0269321	0.000563242	23741
OXT	0.375154	0.108992	0.000578322	23924
SETMAR	0.0802599	0.0234182	0.000610792	23500
ERBB3	0.0494031	0.0144366	0.00062251	23681
DPP6	-0.0901143	0.0263655	0.000632147	23628
TNFRSF12A	0.0920945	0.0269749	0.000641039	23813
IL1RN	0.165927	0.0486411	0.000647721	23713
PON3	-0.074711	0.0220364	0.000699191	23858
BCAN	-0.0901441	0.0267885	0.000766567	23567
ENAH	0.12484	0.0371294	0.000774228	23261
FETUB	0.0904776	0.0269182	0.000777259	23775
ITGA5	0.0670697	0.0199819	0.000790537	23724
LPL	-0.117817	0.0352005	0.000818133	23742
IGSF3	0.0913051	0.0274267	0.000872742	23628
BST2	0.135327	0.0406943	0.000884078	23924
SLC39A14	-0.0854578	0.0257819	0.000919012	23156
PREB	0.0768937	0.0232192	0.000928892	23261
GGH	0.0939927	0.0284385	0.0009508	23319
CREG1	0.0946756	0.0289635	0.00108165	23436
CSTB	0.110496	0.0339102	0.00112174	23419
CNTN5	-0.0947383	0.0291127	0.00113875	23779
SIGLEC1	0.108662	0.0337248	0.00127457	23858
CCL22	0.133736	0.0416629	0.00132935	23517
TFPI	0.0779411	0.0243132	0.0013491	23658
FLT4	0.0850196	0.0266412	0.00141824	23813
MEP1B	0.290436	0.0915	0.00150461	23742
NTRK3	-0.0556827	0.0176223	0.00158086	23924
IL13RA1	0.0525909	0.0167019	0.00164154	23441
P4HB	0.0958937	0.0304569	0.00164313	23620
TNFSF10	0.0631923	0.0200915	0.00166162	23976
ICAM1	0.0723149	0.0230261	0.00168837	23623
IL17RB	-0.127921	0.0414418	0.00202593	23386
C2	0.057534	0.0186438	0.00203126	23775
IGFBP1	-0.301615	0.0978985	0.00206615	23984
CEACAM21	0.200569	0.0653252	0.00214077	23690
SEMA3F	0.0652098	0.0212918	0.00219614	23742
ST6GAL1	0.0677341	0.0221278	0.00220816	24025
DSG2	-0.0627349	0.020553	0.00227312	23724
CST3	0.0693474	0.022732	0.00228593	23788
TANK	0.163975	0.0538173	0.00231485	23261
PON2	0.0817624	0.026978	0.00244248	23299
CXCL6	0.178762	0.0591215	0.00250022	23976
MME	0.191988	0.0635757	0.00253185	23628
PRSS8	0.0999845	0.0331123	0.00253413	23670
TIMD4	0.104994	0.0347994	0.00255463	23818
IGF2R	0.0534073	0.0177791	0.00266789	23724
PRDX3	0.165397	0.0554307	0.00284946	23261
RET	0.0981894	0.0329369	0.00287472	23628
TCN2	0.0680175	0.0228407	0.0029052	23983
AMN	0.108993	0.0370204	0.00324181	23261
RSPO1	-0.078078	0.0266911	0.00344517	23567
CSF3	0.112309	0.0384014	0.00345221	23261
LILRA5	0.0750971	0.0257209	0.00350712	23701
IGFBP7	0.0660543	0.0226531	0.00354992	24025
CTSZ	0.0712826	0.0246507	0.00383509	23738
VAMP5	0.123786	0.042817	0.00384319	23299
MB	0.108236	0.0375099	0.00391089	24025
B4GALT1	0.0605362	0.0210067	0.00395814	23858
GFER	0.144575	0.050176	0.00396324	23169
FOLR1	-0.0631411	0.0220246	0.00414957	23689
ACP5	0.069727	0.0243816	0.00424257	23840
DPY30	0.135047	0.0472967	0.00430306	23850
PSME2	0.0828165	0.0290828	0.00440876	23460
GH1	-0.391829	0.137766	0.00445672	23701
EZR	0.0530012	0.0186676	0.00452629	23924
TNFSF13B	0.0595209	0.0210329	0.00466018	23984
PSMG3	0.11444	0.0406231	0.0048498	23690
BTN3A2	0.0822762	0.0292306	0.00488587	23690
CLEC4A	-0.0740461	0.0263161	0.00490123	23690
AIFM1	0.228042	0.0811967	0.00498128	23584
OMD	-0.0972386	0.0347588	0.00515365	23858
LGALS1	0.0763868	0.0273812	0.005279	23742
CXCL16	0.0512233	0.0183737	0.00530982	23984
FBP1	0.158386	0.0570573	0.00550906	23742
FAS	0.0692753	0.0249841	0.00556231	23951
CD4	0.0651336	0.0235376	0.00565816	23646
AGRN	0.072352	0.0262138	0.00578325	23858
PRTN3	0.103175	0.0373936	0.00579948	23145
PLA2G15	0.0564242	0.0204889	0.00589371	23813
MVK	0.166448	0.0604498	0.00590094	23261
ASGR1	0.0662	0.0243038	0.00645728	23567
DEFB4A_DEFB4B	0.314272	0.115911	0.00670628	23421
TMPRSS5	-0.0805518	0.0297862	0.00684913	23459
CA3	0.128662	0.0475967	0.00687305	23984
NCAN	-0.0814695	0.0301705	0.00693257	23924
NME3	-0.048073	0.0178579	0.00710804	23783
HGF	0.0773352	0.0287994	0.00725138	23976
WARS	0.0775885	0.0289005	0.00726501	23724
ERBB4	-0.0514713	0.0192131	0.00739001	23813
SIGLEC7	0.0584813	0.0218529	0.00745287	23742
CRHBP	0.0594842	0.0223046	0.00766067	23741
LILRB4	0.0920419	0.0347844	0.00814893	23261
OMG	-0.131091	0.0496254	0.00825691	23628
LEPR	-0.0638009	0.0241674	0.00829708	23742
MSR1	0.0912446	0.0348408	0.00882691	23924
CES2	0.11064	0.042252	0.00883558	23628
KCNIP4	-0.101986	0.0391063	0.00911513	23156
IFNLR1	0.0764263	0.0293945	0.00932753	23690
APBB1IP	0.0924476	0.0356963	0.00960807	23628
CCL25	0.0969213	0.0375472	0.0098482	23976
BLMH	0.0632105	0.0246456	0.0103302	24025
VMO1	0.133408	0.0520582	0.0103932	23628
SLC27A4	0.13217	0.0517832	0.0107057	23156
MFGE8	0.0814403	0.0322286	0.011512	23724
CD200	-0.0501207	0.0198412	0.0115404	23690
DCTPP1	0.0603103	0.0239173	0.0116883	23742
RRM2	0.102535	0.0407921	0.0119576	23169
CA1	0.124213	0.0495229	0.0121418	23184
PPP1R9B	0.184555	0.0735905	0.0121527	23976
HS3ST3B1	0.0737252	0.0294517	0.0123121	23628
CLEC4G	0.0646063	0.0258339	0.0123968	23690
INHBC	0.0915719	0.0366547	0.0124883	23724
VSIG4	0.0788026	0.0315811	0.0125936	23692
RILP	0.115843	0.0465386	0.0128102	23855
ANPEP	0.0539755	0.0216924	0.0128453	23776
NSFL1C	0.129799	0.0522412	0.0129761	23924
CAMKK1	0.085866	0.0345609	0.0129809	23169
CD74	0.0677278	0.0273382	0.0132412	23924
MASP1	0.0446232	0.0180201	0.013282	23529
IL11	0.12262	0.0495747	0.0133888	23261
MUC13	0.0944599	0.0382004	0.013415	23156
GOLM2	0.0438206	0.0177239	0.0134276	23924
ACE2	0.0945739	0.0383152	0.0135821	23299
CCT5	0.0875527	0.0354764	0.0135975	23169
CANT1	0.0388515	0.0157915	0.0138898	23676
CCL13	0.130639	0.0531165	0.013921	23934
MEGF9	0.0402769	0.0164612	0.0144213	23951
LGALS3	0.05673	0.0232393	0.0146491	23790
NPDC1	0.057937	0.0237741	0.0148178	23742
TNFRSF11A	0.0741143	0.030457	0.0149648	23976
LGMN	0.0670544	0.0276368	0.0152622	23858
CEACAM3	0.0900108	0.0370985	0.0152627	23169
FABP2	0.144383	0.0595591	0.0153498	23742
CD163	0.0821789	0.0339467	0.0154928	23818
CCL19	0.239272	0.0990018	0.0156633	23924
GBP4	0.0914374	0.0379148	0.0158879	23156
VWA1	0.0800513	0.0332001	0.0159087	23886
IL2RA	0.075544	0.0313422	0.0159473	23541
FGFBP1	0.0580977	0.0241413	0.0161107	23813
CA2	0.134497	0.0558903	0.0161161	23649
QDPR	0.0815689	0.0339434	0.0162651	23637
PSME1	0.0707929	0.0294622	0.0162763	23535
DCTN1	0.120705	0.0505617	0.0169811	23931
VCAN	-0.0551339	0.0230955	0.0169845	23924
CPA1	0.102979	0.0431396	0.0169895	24025
CCL4	0.125316	0.0526005	0.0172078	23784
AGER	-0.0747273	0.0314156	0.0173833	23699
IFNGR2	0.0938531	0.0394777	0.0174445	23567
UMOD	-0.100753	0.0423888	0.0174673	23952
CD59	0.0426407	0.0179716	0.0176685	22862
ADGRG2	-0.0511545	0.0215687	0.0177142	23742
DNPH1	0.0967608	0.0408628	0.0178951	23830
SELPLG	0.0472869	0.019982	0.0179665	23690
REG4	0.0857764	0.0363236	0.0182116	23783
COL6A3	0.0660501	0.0279868	0.0182807	24025
NPY	0.120076	0.0508796	0.0182827	23931
DPT	0.0500619	0.0212318	0.0183877	24025
KIRREL2	-0.0725687	0.03079	0.018437	23156
TP53	0.0779611	0.0331183	0.01858	23169
VTCN1	-0.0584172	0.0249743	0.0193392	23169
AHSP	0.156812	0.0670888	0.0194275	23692
HLA_E	0.0517049	0.0221324	0.0194914	23690
CNTN3	0.0638664	0.027354	0.0195615	23724
MATN3	-0.0548775	0.023521	0.0196499	23531
PSPN	0.182145	0.0782288	0.019901	23690
TGFBI	0.0490172	0.0210568	0.019928	23584
PIK3AP1	0.110669	0.0476146	0.0201194	23690
HS6ST1	0.060675	0.0261679	0.0204208	23931
TNFRSF10A	0.0595049	0.0256822	0.0205139	23567
ARSA	0.0776209	0.0337096	0.021308	23724
CTSD	0.0732462	0.031894	0.0216538	22164
EIF4G1	0.17896	0.0779281	0.021657	23976
NOMO1	0.0438682	0.0191069	0.0216887	23724
CRISP2	-0.107413	0.0469519	0.0221627	23931
CHAC2	0.109367	0.0478485	0.0222807	23169
SUMF2	0.0920087	0.0404236	0.0228482	23924
CD22	0.0730488	0.0321019	0.022883	23976
CNTN1	-0.0484707	0.0213172	0.022988	24025
LGALS8	0.104853	0.0464354	0.023952	23924
HYOU1	0.0372311	0.0165259	0.024275	24025
STX16	0.102302	0.045431	0.0243442	23169
PIGR	0.0652955	0.0290017	0.0243671	23428
ROBO1	0.0421609	0.0187443	0.0245046	23783
CES3	0.120257	0.053572	0.0247924	23628
PLTP	-0.0609026	0.0271374	0.0248268	23945
RNASET2	0.0458385	0.0204751	0.0251817	23911
SCAMP3	0.149951	0.0669836	0.0251898	23628
ACVRL1	0.0434042	0.0194099	0.0253492	23531
LAMP2	0.0320815	0.0144123	0.0260251	23004
GLB1	0.0694884	0.031231	0.0260922	23567
C19ORF12	0.109787	0.049414	0.0263081	23156
F11R	0.0968018	0.043757	0.0269582	23724
EFNA4	0.0505179	0.0228641	0.0271504	23531
PRCP	0.0545803	0.0247377	0.0273682	23877
COLEC12	0.0456266	0.0207547	0.0279321	23741
CD300E	0.0705175	0.0321078	0.0280819	23843
DNAJB1	0.150525	0.0685553	0.0281248	23628
GAL	-0.106322	0.0485691	0.0286001	23858
FST	0.0869373	0.0397476	0.0287351	23818
CTSO	0.0517567	0.0236709	0.0287876	23976
RTN4R	0.0616553	0.0282454	0.029057	23931
GP2	-0.14732	0.0675591	0.0292227	23004
BLVRB	0.114359	0.0524631	0.029282	23724
CDHR5	0.0675383	0.0310569	0.0296653	23742
FCRL6	-0.112616	0.0517888	0.0296753	23690
LBR	0.114787	0.0528559	0.0298888	23924
HSPG2	0.0450736	0.020804	0.0302764	23537
ICOSLG	-0.0321109	0.0148489	0.0305887	23628
HNRNPK	0.12862	0.0595592	0.0308196	23229
TNFRSF6B	0.092948	0.0430694	0.0309304	23567
MAP3K5	0.16744	0.0776507	0.0310684	23169
ANGPTL4	0.0764714	0.0355246	0.0313577	23818
PDCD5	0.0982648	0.0456658	0.031421	23924
NBN	0.0866934	0.0403762	0.0317923	23261
DSG4	-0.0838144	0.0390711	0.031949	23552
CD83	0.0570018	0.0265924	0.0320803	23690
MAD1L1	0.0811438	0.0378945	0.0322595	23490
CDH2	0.0596223	0.0278481	0.0322857	23742
TBC1D17	0.0772945	0.0361047	0.032297	23156
CCN1	0.129107	0.0603998	0.0325638	23587
LSP1	0.0671821	0.0314773	0.0328283	23690
IL6R	0.056174	0.0263405	0.0329673	23584
HAVCR1	0.0991881	0.0465529	0.033128	23900
CDCP1	0.0791786	0.0371949	0.0332853	23567
NRTN	0.0818498	0.0385968	0.0339628	23261
SCARB2	0.0505563	0.0238597	0.0341094	23138
CD1C	-0.0391067	0.0184812	0.0343534	23813
SOD2	0.0603338	0.0285223	0.0344128	23724
PEBP1	0.0974247	0.0461508	0.0347821	23724
GNE	0.105542	0.0500432	0.0349544	23169
BAG3	0.064678	0.0307463	0.0354236	23531
AARSD1	0.0919466	0.0439499	0.0364422	23628
CSF1	0.0452663	0.0216623	0.0366614	23858
COL18A1	0.0378803	0.0181525	0.0369188	23829
IL18BP	0.0489055	0.0234831	0.0373004	23818
SKAP1	0.120628	0.0579717	0.0374622	23529
MYO9B	0.107927	0.0518745	0.0374869	23261
NXPH1	-0.0602011	0.0289777	0.0377668	23156
LTO1	0.066558	0.0320581	0.0378895	23261
CCL7	0.0973111	0.0468932	0.0379821	23690
LAIR2	-0.166728	0.0804927	0.0383376	23567
IL15RA	0.0561408	0.0271992	0.039023	23261
DDAH1	0.0716618	0.0348422	0.0397212	23628
FABP5	0.11268	0.0548871	0.040089	23843
CALB2	0.0526031	0.0256801	0.0405319	23156
CTSB	-0.0870785	0.0425209	0.040581	23764
RNF41	0.10729	0.0525483	0.0411879	23169
METAP2	0.0915858	0.0449201	0.0414752	23886
LEFTY2	-0.0807916	0.0396366	0.0415302	23886
HEXIM1	0.130329	0.0639751	0.041643	23690
VEGFA	0.0928741	0.0456277	0.041814	23901
GHRL	-0.126201	0.0623926	0.0431168	23742
SCP2	0.123522	0.0611955	0.043552	23169
ROR1	-0.0480159	0.0239105	0.0446388	23742
CCL14	0.061383	0.030571	0.0446673	23658
BID	0.105178	0.052407	0.0447674	23690
AREG	-0.0755866	0.0377139	0.0450591	23628
HSD11B1	-0.0627757	0.0313978	0.0455797	23690
SCARF2	-0.0441467	0.0220856	0.0456316	23924
CEP85	0.09856	0.0493803	0.0459524	23169
CXCL10	0.103997	0.0523406	0.0469409	23858
SLC39A5	0.0837775	0.0421937	0.0470954	23690
NPTXR	-0.0526459	0.0265805	0.0476459	23742
IL1R1	-0.0334763	0.0169089	0.0477378	23688
AK1	0.0995894	0.0503625	0.048002	23742
HTRA2	0.0944647	0.0478	0.048138	23813
FASLG	-0.0561237	0.0284185	0.0482908	23976
SMOC2	0.0579273	0.0293368	0.0483295	23858
RABGAP1L	0.0932626	0.0472656	0.0484889	23261
YTHDF3	0.128232	0.0649978	0.0485219	23261
GLRX	0.0881048	0.0446751	0.048607	23593
TCL1A	0.141811	0.0719258	0.0486635	23529
EIF4EBP1	0.100419	0.0510298	0.0490979	23742
CC2D1A	0.114438	0.0581809	0.0492028	23567
FGF19	-0.115881	0.0589252	0.0492428	23858
SNAP29	0.137997	0.0704017	0.0499921	23813
ADAMTS15	0.0757496	0.0387054	0.0503499	23628
LAMP3	0.0833847	0.0426827	0.0507611	23937
RBP2	0.115616	0.0592795	0.0511465	23628
ARHGEF12	0.156547	0.0803505	0.0513905	23690
TXNRD1	0.0694026	0.0357923	0.0525086	23724
ABL1	0.103265	0.0532691	0.0525682	23628
ENTPD6	0.0409808	0.0211697	0.0529009	23299
CEP20	0.110587	0.0571385	0.0529503	23169
ENTPD2	0.0654033	0.0338095	0.0530678	23169
MFAP5	0.0642572	0.0332931	0.053613	24025
STIP1	0.099144	0.0513768	0.053651	23692
LYN	0.125446	0.0650835	0.0539332	23628
SIGLEC10	0.0499564	0.0259413	0.0541472	23690
CA9	-0.0663519	0.0345155	0.0545701	23931
FCGR2A	0.0904343	0.0470472	0.0545925	23620
CA6	-0.0943898	0.0491054	0.0545943	23652
SOD1	0.0729472	0.0381059	0.0555906	23247
PPP1R12A	0.142838	0.0746464	0.055692	23813
ADGRB3	-0.0488488	0.0255652	0.0560485	23531
ENPP2	0.0423598	0.0223589	0.058165	24025
MRPL46	-0.0402526	0.0212497	0.0582023	23156
RELT	0.0406462	0.0215272	0.0590203	23724
CLPP	0.137109	0.0728037	0.0596752	23529
TNFSF11	0.0887445	0.0471722	0.0599449	23690
AGRP	0.0767078	0.0407936	0.0600673	23976
MDK	0.0752944	0.0401402	0.0606967	23743
SOST	0.056078	0.0299199	0.0609058	23701
CDH3	-0.0500347	0.0267147	0.0610909	23924
ERP44	0.0374819	0.0200764	0.0619187	23587
DNAJA2	0.118536	0.0638154	0.0632536	23903
TXLNA	0.127791	0.0688872	0.063597	23567
PLA2G10	-0.0867463	0.0467748	0.0636731	23567
S100A4	0.0831236	0.0448542	0.063867	23813
VWF	0.103087	0.0557214	0.0643204	24025
MPO	0.0681832	0.0369816	0.0652382	23724
PDGFC	0.0424658	0.0230408	0.0653313	23169
FCGR3B	0.0705137	0.0383106	0.0656959	23745
FSTL3	0.0477418	0.0259925	0.0662584	23703
UBAC1	0.0512542	0.0279129	0.066338	23628
TIMP1	0.0404859	0.0220593	0.066471	23471
TSLP	-0.0864945	0.0471513	0.066607	23299
NMNAT1	0.103623	0.0567104	0.0676784	23567
CST6	-0.0660378	0.0361496	0.0677438	23091
CRIP2	0.0522805	0.028663	0.0681685	23567
AMBP	0.0287016	0.0157553	0.0685112	23900
FLT3LG	0.0458574	0.0252292	0.0691331	23976
SERPINB5	0.0686292	0.0377733	0.06925	23299
MMP13	-0.0461599	0.0254446	0.0696707	23156
TIMP3	0.185306	0.102346	0.0702185	23858
BCR	0.127214	0.0703339	0.0705082	23690
TPP1	0.062223	0.0345026	0.0713335	23579
CD58	-0.0242659	0.0134662	0.0715603	23713
GLOD4	0.0507327	0.0282434	0.0724643	23716
ADA	0.0478098	0.0266291	0.0726029	23976
DAB2	0.151944	0.084665	0.0727222	23931
VPS37A	0.110941	0.0618184	0.072725	23628
SPP1	-0.0646323	0.0361133	0.0735132	23983
GALNT10	0.0384369	0.0215169	0.0740538	23628
SCRN1	0.0771621	0.0432232	0.0742415	23690
TMPRSS15	0.127901	0.0717395	0.0746227	23628
PAM	0.038417	0.0216174	0.0755584	23902
SORT1	0.0497016	0.0280215	0.0761268	23701
FIS1	0.105565	0.0595504	0.0762925	23756
LBP	0.0809418	0.0456646	0.0763199	23818
CD109	0.0446093	0.0252131	0.0768589	23724
BSG	0.0279525	0.0157991	0.0768653	23937
TGFBR2	0.045271	0.0255964	0.0769653	23813
GMPR	0.0698921	0.0395344	0.0770935	23976
RABEPK	0.0823117	0.0465822	0.0772379	23169
GCG	0.172243	0.0975962	0.0776021	23169
NUCB2	0.0509155	0.0288766	0.0778784	23893
FLT3	-0.0415352	0.0235735	0.0780916	23169
NCS1	0.0378277	0.0214853	0.0783143	23931
TXNDC5	0.0909477	0.0518483	0.079424	23924
NUDC	0.0854898	0.0488218	0.0799487	23976
SSC5D	0.0587185	0.0335448	0.0800535	23818
HGS	0.104907	0.0600268	0.0805336	23169
ACTA2	0.0593343	0.0339828	0.0808222	23299
PSMD9	0.0766733	0.0439618	0.0811567	23628
PKLR	0.0908005	0.0521308	0.0815591	23790
BAG6	0.0486438	0.0279299	0.0815856	23299
CD99L2	0.0332396	0.0190926	0.0817027	23724
CD2AP	0.0881858	0.0507422	0.082238	23742
IL5	-0.196199	0.112954	0.0824039	23261
CCL17	0.122302	0.0704509	0.0825782	23709
SRPK2	0.111204	0.0641476	0.0830084	23690
HSPB1	0.0905725	0.052279	0.0832009	23361
SPINK5	-0.0425671	0.0245961	0.0835278	23724
PRSS2	0.065834	0.0380538	0.0836391	23818
THPO	0.0508723	0.0294254	0.0838483	23299
EPHA1	0.0471297	0.0272621	0.0838646	23830
CDC27	0.08159	0.0473099	0.0846151	23169
KLK4	-0.0787635	0.045742	0.085099	23931
SMAD1	0.106891	0.0622224	0.0858311	23169
HAVCR2	0.0470856	0.0274147	0.0858951	23724
CFC1	0.0614892	0.0358761	0.0865548	23169
GALNT2	0.0328998	0.0192038	0.0866891	23931
GPR37	0.0895483	0.0523746	0.0873229	23299
CNTNAP2	-0.0522049	0.0305573	0.0875706	23690
IL16	0.0560545	0.0328212	0.0876725	23976
TNFRSF1A	0.0399113	0.0233742	0.0877428	23724
TREM2	0.0679599	0.0398041	0.0877682	23741
PRKRA	0.088253	0.0516905	0.0877733	23169
PLXNA4	0.107898	0.0632537	0.0880584	23690
VSTM1	-0.0645706	0.0378663	0.0881659	23156
PARK7	0.0709432	0.0416174	0.0882718	23724
NOTCH3	-0.0451515	0.0264996	0.088421	24025
PDCD1	0.0560522	0.0329301	0.0887393	23892
CCL20	0.116653	0.0685677	0.088902	23976
CBLIF	-0.0948261	0.0557854	0.0891744	23701
AXIN1	0.12493	0.0735371	0.0893576	23690
DECR1	0.125227	0.0737348	0.0894563	23690
XPNPEP2	-0.116001	0.0683033	0.089461	23813
ADAM22	-0.044819	0.0264554	0.0902531	23567
FCRL1	0.0587544	0.0347092	0.0905137	23742
CIAPIN1	0.0845077	0.0499237	0.0905187	23813
PFDN2	-0.0725927	0.0429318	0.0908721	23156
METAP1D	0.106189	0.0628963	0.0913621	23690
PAPPA	-0.060157	0.0356636	0.0916573	23261
ADAMTS8	-0.0595113	0.0352873	0.0917166	23813
TNF	0.0517156	0.030755	0.0926726	23258
LHPP	0.0770478	0.0458737	0.0930552	23787
TNFRSF13C	0.0532114	0.0316869	0.0931098	23261
NT5C3A	0.113317	0.0677441	0.0943958	23656
BACH1	0.0943322	0.0564454	0.0946933	23690
TNFRSF1B	0.0472583	0.0282895	0.094829	23724
CLIP2	0.144966	0.0868259	0.0950076	23690
PAG1	0.0731716	0.043887	0.0954738	23299
CCL2	0.0684274	0.0410865	0.095837	23531
SCGB3A2	-0.112843	0.0679703	0.0968908	23818
RASA1	-0.0428924	0.0258708	0.097341	23156
DNAJB8	0.0746052	0.0450231	0.0975244	23299
CD300C	0.0433394	0.0261552	0.0975305	23924
ZBTB16	0.0904931	0.054647	0.097744	23169
FYB1	0.116629	0.0705302	0.0982205	23692
STC2	-0.0341266	0.0206739	0.0988114	23692
FCRL2	0.061073	0.037017	0.0989839	23877
RCOR1	0.0578972	0.0351921	0.0999475	23299
AKT1S1	0.0860971	0.052355	0.100089	23156
NOS3	0.0699837	0.0425987	0.100425	23156
CDKN1A	0.133465	0.0813107	0.100724	23628
IL13	-0.0620469	0.0378335	0.101019	23261
PLA2G7	0.0386469	0.0235709	0.101102	23724
F3	-0.0341342	0.0208261	0.101224	23786
PGLYRP1	0.0541656	0.0330582	0.101333	23909
FCRL3	0.0690254	0.0421404	0.101438	23261
IL10RB	0.0362699	0.0221909	0.102177	23858
CD34	-0.0300998	0.0184418	0.102661	23849
CEBPB	0.0478403	0.0293118	0.102668	23299
PLIN1	0.0470793	0.028859	0.102829	23156
MMP7	0.0596677	0.0367214	0.104203	23256
PGF	0.0316509	0.0194915	0.104425	23976
IPCEF1	0.11101	0.0683849	0.104537	23531
CD40	0.061895	0.0381569	0.104791	23744
PVALB	-0.138926	0.0857387	0.105171	23814
ISM1	0.0487008	0.0301353	0.106093	23690
NPPC	0.0527079	0.0326934	0.106935	23690
PLAUR	0.0349858	0.0217133	0.107136	23591
CGA	0.100809	0.0625995	0.10733	23724
TFPI2	0.0471959	0.0293125	0.107391	23733
DAG1	0.0586723	0.0364446	0.107433	23858
NPTN	-0.103007	0.0642451	0.108872	23169
SIAE	0.0581989	0.0363313	0.109193	23769
IDS	0.0106024	0.00661926	0.109224	23976
CLEC1B	0.118357	0.0739533	0.109517	23924
SSB	0.0727609	0.0454982	0.109789	23156
SIT1	0.0714778	0.0447838	0.110488	23261
DLL1	0.0369154	0.0231358	0.110592	23813
APLP1	-0.0649098	0.0407005	0.110767	23742
CTSL	0.0295741	0.0185554	0.110988	23742
SELE	0.0634032	0.0397843	0.111022	24025
IDUA	0.0555115	0.0348331	0.111029	23931
FXN	0.0892731	0.0560633	0.111317	23931
ACP6	0.0809234	0.0509112	0.111961	23886
IGSF8	0.0369008	0.0232311	0.112204	23742
NUDT5	0.0639629	0.040315	0.112622	23724
PPME1	0.0768965	0.0484694	0.11264	23628
NFKBIE	0.0604687	0.0381554	0.113026	23169
IL10	0.103809	0.0656422	0.113792	23261
SIRT2	0.10926	0.0693537	0.115177	23628
CCL5	0.1235	0.0784787	0.115576	23818
FHIT	0.0915918	0.0582472	0.115856	23156
GZMH	-0.0885418	0.0563402	0.116067	23299
ROBO2	0.0277749	0.0177075	0.116769	23924
TGFA	0.0583942	0.0372516	0.116997	23690
CRELD2	0.0625144	0.0399255	0.117414	23818
GHRHR	-0.0687971	0.0439493	0.117508	23156
CPE	-0.0459835	0.0293783	0.117544	23744
ATP6V1D	-0.0314592	0.0201179	0.117893	23628
SKAP2	0.126225	0.0807582	0.118065	23858
RWDD1	0.0774666	0.0495681	0.118105	23924
KIFBP	0.0994013	0.0637425	0.118911	23628
EBI3_IL27	-0.0363804	0.0233504	0.119242	23886
CALCOCO1	0.126222	0.0810456	0.119384	23852
IRAK1	0.0837365	0.0538454	0.119929	23261
CHIT1	-0.174168	0.112057	0.12013	23829
CCL18	0.0877604	0.0564796	0.120235	23387
ANXA11	0.0797807	0.0513683	0.12041	23656
CD300LF	0.0693439	0.044709	0.120914	23931
WIF1	-0.0408807	0.0263865	0.121322	23931
XG	0.036455	0.0235412	0.121501	23910
HYAL1	0.0272448	0.0176019	0.121675	23589
TRIAP1	0.074707	0.048312	0.122035	23931
SLIT2	-0.0615387	0.0398384	0.12243	23156
ANG	0.0418734	0.0271103	0.122467	23658
CD302	0.0365217	0.0236545	0.12261	23628
NFASC	0.0319657	0.0207301	0.123088	23976
ATP5IF1	0.130512	0.0847438	0.123554	23858
PSRC1	0.0700205	0.0455727	0.12444	23169
GFAP	0.0550128	0.0358182	0.124579	23132
ENPP7	0.106486	0.0693475	0.124664	23012
WAS	0.0802479	0.0522884	0.124867	23261
VEGFD	-0.0405629	0.0264471	0.125108	23934
ARSB	0.06489	0.0423202	0.125213	23628
BCAM	-0.02758	0.0180167	0.125832	23724
EGFL7	0.0482926	0.0316	0.126465	23169
CPB1	0.06464	0.0424008	0.127397	24025
PSIP1	0.0745704	0.0489543	0.127706	23690
LYPD3	-0.040268	0.0264743	0.128267	23614
CCL21	0.0491113	0.0322893	0.128279	23858
COPE	-0.056194	0.03698	0.128631	23156
STX4	0.0718792	0.0473786	0.129249	23628
THBS4	0.0549913	0.0362623	0.12941	23732
EGLN1	0.0647812	0.0428272	0.13039	23690
LAT2	0.143413	0.0950165	0.131223	23628
SIGLEC9	0.033148	0.0219838	0.131608	23900
IL1RL1	0.0521405	0.0346366	0.132245	23951
FLI1	0.125946	0.0836674	0.132257	23169
ATG4A	0.0703041	0.0467233	0.132417	23169
COX5B	0.0805013	0.0535694	0.132917	23628
GLO1	0.0699452	0.0465507	0.132966	23299
CASP10	0.0838721	0.0558282	0.133027	23156
GOPC	0.115613	0.0774051	0.135292	23690
TJAP1	0.0967029	0.0648683	0.136038	23813
ENO2	0.0744314	0.0503387	0.139257	23924
CXCL5	0.130186	0.0880915	0.139461	23664
USO1	0.10372	0.070462	0.141033	23628
TNFSF13	0.0295889	0.020121	0.141427	23858
MAP2K6	0.11368	0.0773587	0.141705	23690
EFNA1	0.0309474	0.0211619	0.143641	23688
CLEC5A	-0.0322502	0.0220913	0.144343	23669
NINJ1	0.0644618	0.0441584	0.144362	23169
STAMBP	0.0728541	0.0499079	0.144366	23529
TNFRSF9	0.0451944	0.0310667	0.14575	23567
SNAP23	0.0974567	0.0670119	0.145872	23742
NUB1	0.093153	0.0641181	0.146283	23690
ART3	-0.0367591	0.0253386	0.146872	23818
PTPN1	0.087672	0.0608088	0.149382	23567
CEACAM1	0.0222787	0.0154928	0.150447	23773
SCGN	-0.0488965	0.0340266	0.150728	23261
CD14	0.0455588	0.0317787	0.151693	23230
CDON	0.0289708	0.0202691	0.152929	23783
IL33	0.0427818	0.0299631	0.153358	23261
WWP2	0.0603595	0.042332	0.153921	23567
CRACR2A	0.096446	0.0677383	0.154517	23169
TRAF2	0.0793797	0.0558585	0.155305	23690
IL15	0.0353832	0.0249775	0.156612	23690
MIF	0.0750696	0.0531249	0.157646	23692
FUT3_FUT5	0.0486967	0.0344853	0.157933	23924
HBQ1	0.0646604	0.0459587	0.159463	23931
MFAP3	0.0545404	0.038812	0.159962	23299
HAGH	0.0805005	0.0573251	0.160248	23855
YES1	0.12345	0.0880509	0.16092	23628
VSIR	0.0662046	0.0472354	0.161051	23705
STK11	0.0785546	0.0560725	0.161243	23299
PARP1	0.0600018	0.0428896	0.161832	23690
OSMR	0.0224682	0.0160667	0.161996	23861
SRP14	0.0658164	0.0470652	0.162004	23628
CLSTN1	-0.056891	0.0406889	0.162068	23156
IGFBPL1	0.0368137	0.0263393	0.162225	23742
THY1	0.031404	0.0224734	0.162311	23924
DFFA	0.0728206	0.0522331	0.163286	23976
APEX1	0.0635657	0.0456097	0.163425	23850
ATF2	0.0753867	0.0541966	0.164243	23156
TIE1	0.0441129	0.0317139	0.16425	24025
LILRB1	0.029373	0.0211315	0.164539	24025
SCARA5	0.0313309	0.0225418	0.164571	23924
IL24	0.052037	0.0375997	0.16638	23261
TARBP2	0.0856948	0.0619782	0.166782	23156
STAT5B	0.146334	0.105888	0.166995	23628
CXADR	0.0556466	0.0404829	0.169277	23690
SELP	0.0607849	0.0442211	0.169279	23818
SLAMF1	0.062477	0.0454591	0.169344	23261
IGFBP4	0.0456323	0.033245	0.169888	23431
SERPINB8	0.0606596	0.0442178	0.170127	23976
GDF2	-0.0384565	0.0280548	0.170461	23742
OGFR	0.0354284	0.0258629	0.170745	23628
CCL26	0.094483	0.0689753	0.17076	23690
CCL15	0.0451623	0.0330994	0.172441	24025
IRAK4	0.109068	0.0800166	0.172873	23690
CLTA	0.0501072	0.0367677	0.172957	23299
NPTX1	0.0416592	0.0306113	0.173556	23724
TFF3	0.0552245	0.0406632	0.174446	23711
TFF1	0.0795147	0.0585537	0.174483	23616
LIF	0.0546661	0.040311	0.175078	23156
PRDX5	0.0714415	0.0528717	0.176636	23976
ANXA10	0.0848507	0.0631001	0.178736	23156
HSP90B1	-0.0719262	0.0534892	0.178739	23037
TDRKH	0.0888813	0.0662244	0.17957	23156
LAG3	0.0418829	0.0312159	0.1797	23628
MLN	0.0910327	0.0679479	0.180342	23690
C4BPB	0.0428103	0.0319556	0.180362	23813
GH2	-0.175028	0.131156	0.182053	23169
IQGAP2	0.0568917	0.0426319	0.182057	23628
AMFR	0.0682773	0.0511913	0.182293	23156
SPRY2	0.0948035	0.0710994	0.182416	23261
CETN2	0.0695977	0.0522973	0.183266	23156
WFIKKN2	-0.0371678	0.0279598	0.183752	23783
ARHGAP1	0.0470265	0.0354243	0.18435	23169
GFRA3	-0.0290616	0.0218929	0.184375	23498
MED18	0.0780179	0.0589533	0.18572	23169
FKBP4	0.045647	0.034508	0.185916	23567
AXL	0.0277419	0.0210329	0.187189	23818
PPCDC	0.0486336	0.0369108	0.187651	23924
ICA1	0.0811111	0.0615655	0.187692	23261
LHB	0.0869122	0.0660572	0.188284	23169
TPPP3	-0.0408832	0.0311052	0.188741	23156
EBAG9	0.0950576	0.0725255	0.189979	23567
LAT	0.0762105	0.0582732	0.190949	23976
SLAMF8	0.0540411	0.0413222	0.190955	23169
MPI	0.0865223	0.0662245	0.191395	23628
B4GAT1	-0.0244757	0.0187882	0.192685	23724
IKBKG	0.0931427	0.0715551	0.193034	23690
BTN2A1	0.0255748	0.0196541	0.193189	23858
CRX	0.10751	0.082719	0.193716	23299
NAMPT	0.0543736	0.0418718	0.194104	23169
ANGPTL3	0.0360628	0.0278125	0.194768	23732
BANK1	0.106486	0.0821759	0.195047	23690
ALDH3A1	0.0646669	0.0499076	0.19508	23649
APRT	0.0478454	0.0370479	0.196561	23535
CRTAC1	0.0288817	0.0223773	0.196831	24025
CRKL	0.105486	0.081811	0.197278	23790
DBNL	0.0915556	0.0710985	0.197853	23858
TGM2	0.075651	0.0587855	0.198142	23706
TYRO3	0.0282863	0.0220015	0.198577	23742
COMT	0.0839753	0.0653428	0.198752	23056
NCK2	0.102811	0.0800686	0.199141	23858
ERBIN	0.101874	0.0793687	0.199309	23628
LYPD8	0.0485284	0.0378084	0.199317	23169
CLEC4D	0.0614813	0.0479261	0.199562	23690
CKAP4	0.0262499	0.0204968	0.200319	23864
ILKAP	0.0571799	0.0446742	0.200582	23128
EIF4B	0.0577946	0.0452174	0.201209	23567
DOK2	0.118983	0.0935443	0.203408	23742
FCER2	0.0485354	0.0382506	0.204496	23724
SF3B4	0.0729995	0.057564	0.204759	23628
STXBP3	0.0427794	0.0337532	0.205019	23169
ITGAV	-0.0159469	0.0125869	0.205189	23931
DPP4	0.0284953	0.0225384	0.206135	23275
CCDC80	0.0346905	0.0275317	0.207676	23742
MAGED1	0.046449	0.0368706	0.207761	23169
TBC1D23	0.0879758	0.069898	0.208176	23628
DUOX2	0.071428	0.0567963	0.208542	23299
ITGB1	0.0211535	0.0168246	0.208657	23702
NCLN	0.0531466	0.042274	0.208696	23261
TLR3	0.0595404	0.0474039	0.20912	23976
IL1R2	0.0182301	0.0145736	0.210983	23708
CCL23	0.0387397	0.0311831	0.214126	23858
PDLIM7	0.120839	0.0973815	0.214662	23858
CDC37	0.0805097	0.0648845	0.214686	23813
INPP1	0.0518169	0.0417883	0.214993	23628
ANKRD54	0.0562277	0.0454396	0.215945	23169
SUSD1	0.0461767	0.0373447	0.216286	23299
CST5	-0.0519101	0.0420739	0.217296	23326
IL22RA1	-0.0412193	0.0334279	0.217557	23261
PMVK	0.103936	0.0846889	0.219734	23118
DDX58	0.0546145	0.0445502	0.220246	23169
RGMA	-0.028931	0.023672	0.221658	23924
MAVS	0.088513	0.0725755	0.22263	23169
DKKL1	0.0819082	0.0672085	0.222963	23628
CXCL13	0.058705	0.048234	0.223583	23924
EPCAM	-0.0932335	0.0766635	0.223944	23744
HSPA1A	0.0675431	0.0555831	0.224312	23830
SEZ6L	-0.026507	0.0218647	0.225402	23813
LY6D	0.0342682	0.0283151	0.226198	23634
AIF1	0.0489664	0.0405698	0.227458	23169
GZMB	-0.0583679	0.048389	0.227744	23690
ZBTB17	0.0379874	0.0315101	0.227999	23299
TBC1D5	0.0749881	0.0623085	0.228796	23690
THBS2	0.0331413	0.0275391	0.228822	23724
ADAMTS13	0.0209486	0.0174422	0.22975	24025
PPM1A	0.028772	0.0239856	0.230327	23169
CPA2	0.0588469	0.049105	0.230777	23843
AGR2	0.0943075	0.0789208	0.232114	22960
IL18	0.0436026	0.0364956	0.232202	23668
RTBDN	0.0269877	0.0225987	0.232406	23628
DNMBP	0.0580949	0.0489222	0.235045	23567
SERPINE1	0.0618078	0.0522278	0.236651	24025
CD38	0.0281375	0.0237895	0.236913	23628
TNFRSF10B	0.0369544	0.0312487	0.236983	23567
CDKN2D	0.0855512	0.0723853	0.237263	23628
GSAP	0.0805278	0.0681906	0.237646	23169
MITD1	0.0879125	0.0744572	0.237729	23567
SPINK6	0.0495909	0.0420819	0.238634	23931
SNX9	0.0626845	0.0532226	0.238896	23742
POLR2F	0.0315682	0.0268269	0.239313	23628
SERPINA11	-0.0362759	0.0308788	0.240093	24025
ESAM	0.0277692	0.0236861	0.241054	24025
CNDP1	0.0411717	0.0351616	0.241639	23818
CLMP	0.0199923	0.0170922	0.242143	23931
DPEP2	-0.0252107	0.0216092	0.243357	23628
CCL27	0.0522558	0.0448883	0.244383	23742
TNFRSF10C	0.0450927	0.038764	0.244735	23791
SPARCL1	0.024393	0.0210121	0.245692	23753
NADK	0.0499931	0.0430815	0.245884	23742
PEAR1	-0.0197457	0.0170663	0.247283	24025
C1QA	-0.0199348	0.017295	0.249071	23854
LAP3	0.0433705	0.0376493	0.249349	23261
CA12	-0.0286423	0.0249269	0.250546	23628
DNER	-0.0222052	0.0193333	0.250757	23699
RP2	0.0372001	0.0324204	0.251217	23628
ADGRE5	0.0264584	0.0230742	0.251531	23909
ATP5PO	-0.0373839	0.0327081	0.253069	23156
MET	-0.0179068	0.0157224	0.25474	23811
IGFBP6	0.025571	0.0224724	0.25518	23622
HMOX2	0.0404275	0.0355651	0.255668	23156
GPA33	-0.119867	0.105579	0.256246	23628
IL17A	0.0372157	0.0329045	0.258057	23232
VASH1	0.0701514	0.0620752	0.258444	23690
NECTIN2	0.0250732	0.0221921	0.258561	23701
JAM2	0.0221316	0.0196692	0.260521	23924
IL12A_IL12B	0.0699933	0.0622351	0.260745	23628
TNR	-0.0372775	0.0332059	0.261611	23567
TIMP4	-0.034782	0.031049	0.262627	23724
SCGB1A1	-0.0493738	0.044208	0.264068	23776
PVR	0.0309104	0.0277132	0.264705	23924
NID1	0.034128	0.0306026	0.264776	23732
SLAMF7	-0.0491578	0.0441336	0.265359	23690
KLK6	-0.026214	0.0235364	0.265392	23775
SLAMF6	0.0320617	0.0287941	0.265514	23169
ANXA5	0.0263112	0.0237056	0.267048	23086
DCTN6	-0.0615078	0.0555033	0.267794	23156
CRADD	0.064699	0.0585014	0.268764	23529
FOXO1	0.0717001	0.0649767	0.269832	23690
PXN	0.0456455	0.0414596	0.270925	23156
CALCA	0.0467082	0.042652	0.273484	23529
PLA2G4A	0.0731387	0.0667909	0.27351	23858
DCBLD2	-0.0294576	0.0269212	0.27387	23813
CD177	-0.107656	0.0984076	0.273973	23699
ARG1	0.0449763	0.0411151	0.274005	23602
CD63	0.0436932	0.0399464	0.274056	23531
OPTC	-0.0389125	0.0356011	0.274399	23628
MSRA	0.0617999	0.0565558	0.274526	23813
KIT	-0.025242	0.0231465	0.275489	23775
LY75	0.0322594	0.0295827	0.275512	23690
SUSD2	-0.0251484	0.0230711	0.275707	23724
PECAM1	0.0251432	0.0230759	0.275906	23724
SLITRK2	0.0324701	0.0298459	0.276639	23931
VPS53	0.0647537	0.0595649	0.276998	23628
TRIM5	0.0714055	0.065782	0.277717	23690
UXS1	0.0451266	0.0416467	0.278573	23169
KLRD1	0.0380858	0.0351705	0.278868	23976
PTPRM	0.020111	0.0185767	0.279002	23652
AZU1	0.0665903	0.061527	0.279134	22998
CD200R1	0.0283725	0.0262628	0.280006	23613
CD5	0.0279793	0.0259229	0.280452	23900
ISLR2	-0.0311647	0.0289147	0.281127	22843
ELOA	0.0447008	0.0415096	0.281545	23628
S100A16	0.0520286	0.048349	0.281892	23120
SEZ6L2	-0.0197247	0.0183497	0.282416	23628
AOC1	0.0477697	0.0445024	0.283094	23261
AKR1C4	0.0453926	0.0423131	0.283381	23299
SPINK4	0.0529034	0.049389	0.28411	23690
IL12RB1	0.0311628	0.0291415	0.284918	23261
IL17C	0.0577565	0.054025	0.28505	23261
DBI	0.0651803	0.0609982	0.285278	23622
TNFAIP8	0.0299728	0.0280828	0.285846	23261
ICAM4	-0.0433822	0.0408306	0.288023	23690
LILRB5	0.057296	0.0539322	0.288078	24025
PTX3	-0.0401008	0.0378058	0.288835	23690
MANF	0.0965436	0.091135	0.289452	23858
CCN2	0.0468519	0.0442447	0.289644	23736
FXYD5	0.053505	0.0505345	0.28971	23261
ALPP	-0.0989366	0.0937562	0.29132	23628
ULBP2	0.0293285	0.0277973	0.291398	23567
CTF1	0.0679174	0.0646075	0.293164	23299
RAB6B	-0.0395427	0.0376238	0.293268	23156
CTSH	0.0582977	0.0556215	0.294597	23230
PI3	0.0441584	0.0421816	0.295174	23413
LILRA2	0.0284826	0.0272684	0.296252	23724
IDI2	0.0375551	0.036085	0.298006	23156
BAX	0.0714797	0.0687566	0.298534	23120
MPIG6B	0.0605233	0.0582638	0.298917	23818
HARS1	0.061756	0.0594732	0.299102	23724
CD164	0.0216882	0.0209152	0.299766	23724
SAMD9L	0.0577053	0.0558453	0.301471	23690
CEACAM5	-0.0548466	0.0530862	0.30154	22859
CHRDL2	-0.0448841	0.04346	0.301723	23742
CEP43	0.0545488	0.0528845	0.30233	23113
SHMT1	0.0688899	0.066827	0.302613	23818
ADA2	0.033282	0.032288	0.302652	23581
SERPINB6	0.0473114	0.0460577	0.304327	23849
CNPY4	0.0594265	0.0579535	0.305177	23628
SIRPB1	0.0353376	0.0346002	0.307117	23713
CLUL1	-0.0363811	0.035643	0.307404	23705
MAX	0.0822904	0.0806286	0.30745	23156
OSCAR	-0.026016	0.0255228	0.30806	23783
VSTM2L	0.0451749	0.0444974	0.31001	23299
CLC	-0.0516079	0.0508419	0.310084	23705
TBCB	0.0781713	0.0770822	0.310532	23567
FABP6	0.0430085	0.0424122	0.310566	23270
PIK3IP1	0.0203181	0.0200809	0.311637	23724
NPM1	0.0922445	0.0920424	0.316288	6278
RETN	-0.0317498	0.0317641	0.317538	23681
GRN	0.0184194	0.0184297	0.317591	23628
PLA2G2A	0.0444103	0.0444432	0.317679	23671
LRP1	-0.0204792	0.0205143	0.318147	23628
NFATC1	0.073819	0.0740632	0.318919	23690
XCL1	0.0425621	0.0427657	0.31963	23931
TSPAN1	-0.0225312	0.022653	0.31993	23299
LACTB2	0.0504644	0.0507642	0.320187	23742
IL7R	-0.0411807	0.0415756	0.321939	23724
AHCY	0.0522845	0.0528039	0.322104	23742
SIRPA	-0.0430914	0.0435398	0.322329	23800
LPO	-0.0438191	0.0443665	0.323329	22995
WFIKKN1	0.0311952	0.0316116	0.323738	23500
PLA2G1B	-0.0323534	0.0328038	0.324011	23988
CHMP1A	0.059195	0.0600336	0.324128	23567
HCLS1	0.042412	0.0430671	0.324738	23976
CCL24	-0.062795	0.0638577	0.325441	23818
PTGDS	0.0222458	0.0226481	0.325993	23539
HMBS	0.0342658	0.035031	0.328006	23931
HPCAL1	0.0550266	0.0562746	0.328172	23976
GYS1	0.0696822	0.071398	0.329091	23299
MEPE	-0.0196081	0.0201027	0.329373	23741
SFTPA2	0.0392855	0.040346	0.330209	23169
FOLR2	0.0222498	0.022975	0.332838	23924
KYAT1	0.0424947	0.0438842	0.332886	23701
FGF2	0.0492889	0.0509114	0.332989	23690
IL17RA	0.0320464	0.0331982	0.334403	23724
TIA1	0.0887873	0.0920473	0.334764	23029
LY96	-0.0257028	0.0266586	0.334984	23567
SPON1	0.023891	0.0247924	0.335234	23783
CARHSP1	0.0399367	0.0415201	0.336128	23156
SCG3	-0.0251584	0.0261586	0.336178	23783
TPMT	0.0546382	0.0569568	0.337421	23169
RAD23B	0.0344429	0.0359293	0.337755	23169
EGF	0.0751376	0.0784252	0.338032	23706
CA4	-0.0173969	0.0181824	0.338679	24025
SCARF1	0.0309033	0.0323002	0.338701	24025
MAP4K5	0.0814777	0.085399	0.340052	23529
TYMP	0.0487123	0.0510782	0.340255	23594
CXCL12	-0.0300774	0.0315424	0.34032	23261
LYAR	0.0391679	0.0411028	0.340639	23169
MATN2	0.0215482	0.0226521	0.341478	23783
CNST	0.0794911	0.0836535	0.341999	23742
NTPROBNP	-0.0703935	0.0741814	0.342662	23742
ATOX1	0.0529006	0.0557698	0.342858	23813
TPSAB1	0.0381812	0.0402814	0.34321	23940
DPP7	0.0423542	0.0446959	0.343339	23542
VEGFC	0.0411372	0.0434257	0.343496	23813
TBCC	0.0591942	0.0624983	0.343581	23567
ADGRE2	0.020361	0.0215319	0.344351	23858
CXCL9	0.0487237	0.0516355	0.34538	23858
CTSC	0.0306722	0.0325164	0.345545	23714
PDP1	0.0372286	0.0395607	0.346688	23169
EPHA10	-0.0474608	0.0504348	0.346698	23156
AMIGO2	-0.0162615	0.0173483	0.348587	23628
FLRT2	-0.0201221	0.0215603	0.350677	23567
TBL1X	0.0607431	0.0652651	0.352012	23169
CD69	0.0628051	0.0676301	0.353077	23633
MGLL	0.0612941	0.0660988	0.353775	23818
TNFRSF19	-0.0215718	0.0233065	0.35468	23931
PTPRN2	-0.0227915	0.0246341	0.354871	23491
MSMB	0.0507946	0.0552956	0.358314	23661
SIGLEC5	0.0809036	0.0883174	0.359647	23724
MMP8	0.0527632	0.0576272	0.359889	23882
CXCL3	0.0658151	0.0719525	0.360357	23744
KIR3DL1	-0.0851357	0.0932172	0.361092	23169
CASP8	0.0434161	0.047564	0.361361	23855
TGFB1	0.0265646	0.0292031	0.363015	23937
RASSF2	0.0402254	0.0442339	0.36316	23169
IL5RA	-0.0376415	0.0414148	0.363417	23690
SULT1A1	0.0896149	0.0987773	0.364288	23924
OSM	0.052387	0.0577785	0.364582	23581
ITGAM	-0.0219613	0.0243013	0.366159	23724
ARID4B	-0.0301908	0.0334215	0.366358	23156
SERPINB9	0.0231914	0.0257722	0.368204	23567
MESD	0.0835684	0.0929561	0.368657	23724
SRC	0.083793	0.0932245	0.368752	23778
KEL	-0.0248023	0.027725	0.37102	23156
CA14	-0.0241648	0.0271366	0.373213	23931
STX8	0.0339412	0.038456	0.377462	23690
CXCL17	0.0329246	0.0373289	0.377778	23976
PROK1	-0.0456909	0.0518136	0.377876	23690
FKBP5	0.0641165	0.0727726	0.378299	23567
PODXL2	-0.0188364	0.021385	0.378423	23813
HBEGF	0.0484271	0.0555609	0.383433	23855
ANGPT2	0.0257493	0.0296715	0.385505	23931
CTRB1	0.0348013	0.0403607	0.388555	23724
FOXO3	0.0647113	0.0752346	0.389728	23169
CALB1	0.0282055	0.0328211	0.390144	23628
CR2	0.0308483	0.0359528	0.390889	23818
TMSB10	0.0508066	0.0592472	0.391157	23724
NRCAM	-0.0184495	0.0215419	0.39176	23742
CASP3	0.0573657	0.0670299	0.392105	24025
INPPL1	0.0647575	0.0759343	0.393774	23628
ADCYAP1R1	-0.0236607	0.0278494	0.39556	23169
IL1A	0.0355779	0.0420482	0.397494	23261
IL7	0.0418754	0.0495421	0.397981	23690
TAFA5	-0.0233034	0.0276827	0.399907	23628
IL2	0.0198995	0.0238044	0.403188	23261
CXCL8	0.0430279	0.0516574	0.404883	23551
WASF3	-0.0538155	0.0646426	0.405131	23156
NCR1	0.0229463	0.0276735	0.407012	23653
CASP2	0.0434376	0.0524406	0.407498	23690
MILR1	-0.0319477	0.03862	0.408114	23261
LRRN1	-0.0247319	0.0298994	0.40815	23261
SERPINA12	-0.066593	0.0805666	0.408496	23043
PLXNB2	0.0147503	0.0178631	0.408961	23912
VNN2	-0.0289966	0.0351944	0.410006	23628
PLPBP	0.0430122	0.0524289	0.412001	23742
NELL2	-0.0178423	0.0217823	0.412728	23858
CRTAM	0.0313862	0.0383856	0.413562	23567
EPHB6	-0.0191705	0.0234799	0.414243	23529
ACAN	-0.0180184	0.0221413	0.415772	23529
CLEC11A	0.0298218	0.0366549	0.415892	23686
GRAP2	0.0791258	0.0975871	0.417476	23742
CCS	0.0301173	0.0372398	0.418673	23567
PSG1	-0.0724043	0.0898036	0.420106	23567
TNFRSF4	0.023543	0.0292577	0.421013	23937
GFRA2	-0.0130673	0.0162764	0.422076	23628
FMNL1	0.0396897	0.0494372	0.422081	23156
CA11	-0.0204747	0.0255032	0.422083	23169
USP8	0.0592141	0.0740143	0.423698	23299
IL12B	0.0342269	0.0429553	0.425573	23976
PLIN3	0.0263486	0.0332271	0.427794	23742
PCDH17	-0.0211754	0.026742	0.428462	23742
STX6	0.0423967	0.0536376	0.429285	23169
CD300LG	-0.0227001	0.0287296	0.42946	23724
RRM2B	0.0409907	0.0519944	0.43049	23169
ABHD14B	0.0353493	0.0449201	0.431326	23500
DLK1	0.0317703	0.0403763	0.431375	24025
SH2B3	0.0592243	0.0753621	0.431956	23169
SIGLEC6	0.0198552	0.0253196	0.43294	23931
SLITRK6	-0.0207027	0.0264441	0.433702	23299
LTBP3	0.0332616	0.042533	0.434211	23169
GP6	0.0524582	0.0672063	0.435072	23692
KITLG	0.0218311	0.0279796	0.435252	23742
CPPED1	0.0400435	0.0514635	0.43652	23924
ENG	-0.0101556	0.0130806	0.437526	24025
CRIM1	0.0119764	0.0154738	0.438953	23858
SFTPD	-0.0391985	0.0507345	0.439755	23742
CEP164	0.0381542	0.0493879	0.439802	23261
ICAM3	-0.0146881	0.0190408	0.440476	24025
TNFRSF13B	0.0193193	0.0250495	0.44057	23783
MOG	-0.0191868	0.0250184	0.443143	23931
NECTIN4	-0.0178069	0.0232837	0.444409	23813
PDGFB	0.0504103	0.0659385	0.444574	23858
FGF23	0.0361674	0.0473483	0.444959	23895
IL17F	-0.0468354	0.0613346	0.445111	23261
EDIL3	-0.0215002	0.0281757	0.445426	23299
PADI2	0.0330592	0.0433518	0.445723	23261
PRKAR1A	0.049515	0.0649945	0.446167	23742
CSF2RA	0.035943	0.0472415	0.446763	23567
WASF1	0.0544909	0.0718671	0.448328	23299
TRIM21	0.0462835	0.0611766	0.449324	23690
SCARB1	-0.034456	0.04559	0.449789	23156
TACC3	0.0676791	0.0896497	0.450299	23628
MICB_MICA	0.0844301	0.111907	0.450576	23690
VWC2	0.0226372	0.0302357	0.454051	23493
FGR	0.0341203	0.0457279	0.455579	23156
MMP12	0.0300868	0.040545	0.458059	23750
CD244	0.0152665	0.0206086	0.458833	23976
FKBP1B	0.0620447	0.0841779	0.461089	23788
DIABLO	0.0623686	0.0847361	0.461717	23669
PPP1R2	0.0448097	0.0609968	0.462576	23742
DARS1	0.0414129	0.0564041	0.462823	23529
KLB	-0.041865	0.0570337	0.462933	23156
MAPK9	0.0242478	0.0330684	0.463407	23690
PNPT1	0.0688565	0.0941952	0.464788	23261
IMPA1	0.034073	0.0467151	0.465777	23567
PPIB	0.0529189	0.0725676	0.465864	23762
ACOX1	0.0276152	0.0378728	0.465914	23742
CNTN2	0.024853	0.0341448	0.466699	23931
EPO	0.043378	0.0596231	0.466904	23690
BIN2	0.0514648	0.0707387	0.466906	23724
CELA3A	0.0304768	0.0420141	0.468217	23982
SPON2	0.019587	0.0270296	0.468673	23621
ARHGAP25	0.0331698	0.0458678	0.469588	23169
CTSS	0.0139854	0.0193393	0.46959	18595
KLK11	-0.0166187	0.0230184	0.470318	23580
DPP10	-0.0189492	0.0262599	0.470546	23690
DDR1	-0.0124412	0.0172804	0.471556	23924
RANGAP1	0.0279877	0.0389109	0.471977	23169
GZMA	-0.0193832	0.0269767	0.472446	23976
ITGB1BP2	0.0610385	0.085088	0.47316	23299
PADI4	0.0404895	0.0564532	0.473244	23120
GFOD2	-0.0696505	0.0971557	0.473446	23169
NTRK2	0.0141274	0.0197268	0.473904	23742
CD160	-0.0250925	0.0352535	0.476613	23976
ITGA6	-0.029048	0.0409653	0.478278	23690
DPEP1	-0.0275982	0.038976	0.478902	23529
CTRC	0.0336688	0.0475743	0.479133	23742
TNFRSF14	0.0162713	0.0230645	0.480526	23783
TGFBR3	-0.017741	0.0252261	0.481888	24025
FCRL5	-0.0303648	0.0431815	0.481944	23724
LAMA4	0.0177176	0.0252081	0.482154	23858
LRPAP1	0.0309466	0.044079	0.482641	23924
DUSP3	-0.0474996	0.0677073	0.482971	23156
GNLY	-0.0270375	0.0386017	0.483671	23724
IGFBP3	-0.0145118	0.0207865	0.485099	23818
CDH5	-0.015901	0.0227851	0.485264	24025
PPY	0.055043	0.0789201	0.485527	23718
CD99	0.0103234	0.014835	0.486508	23724
KLK13	0.0238526	0.0343338	0.487233	23232
PTPN6	0.0466295	0.0677073	0.491024	23818
PRTFDC1	0.0594097	0.086325	0.491328	23156
PILRA	0.0222988	0.0325098	0.492776	23724
LTBR	0.0144621	0.0211235	0.493575	23639
SFTPA1	0.0309628	0.0453632	0.494895	23169
VASN	0.0144477	0.0212004	0.495574	23348
PLXDC1	0.0181293	0.026618	0.495821	23169
PPP3R1	0.0219241	0.0321917	0.495849	23567
DDC	-0.0259345	0.0381459	0.496588	23701
ICAM2	0.0161374	0.0237695	0.497199	24025
MMP9	0.032459	0.0479453	0.498411	23681
PDCD6	-0.0363062	0.0537113	0.499078	23742
HPGDS	-0.0194491	0.0288024	0.499518	23169
S100P	0.0284509	0.0421539	0.499727	23299
KLK8	0.0186233	0.0276588	0.500748	22942
VIM	-0.0601134	0.0898795	0.503615	23299
RHOC	0.0593488	0.0890028	0.504894	23413
TFRC	0.020276	0.0304763	0.505864	23823
AFP	0.0347661	0.0523344	0.506501	23500
PTK7	-0.0195403	0.0294267	0.506676	23156
GP1BA	0.0163966	0.0246962	0.50674	23615
CCL8	0.0303868	0.0461764	0.510507	23900
MMP10	-0.030451	0.0462929	0.51068	23701
CDH17	-0.0336579	0.0511709	0.510702	23742
CNTN4	-0.0121054	0.0185237	0.513433	23724
CST7	0.0460581	0.0705968	0.514142	23784
IL19	0.0336695	0.0516434	0.514432	23157
NID2	-0.0374212	0.0574993	0.515174	23724
ODAM	-0.0276681	0.0426395	0.516419	23120
BIRC2	0.0313729	0.0485756	0.518379	23169
APP	0.0331436	0.0513376	0.518544	23690
CD79B	0.0219764	0.0340596	0.518781	23976
TEK	0.010764	0.0166904	0.518982	23813
ALCAM	0.00947723	0.014696	0.519007	24025
MMP3	0.0234321	0.0364682	0.520532	23724
CD207	0.0190288	0.0297267	0.522097	23245
RGS8	0.0322267	0.0504809	0.523224	23261
FADD	0.0374339	0.0587228	0.523826	23742
GPKOW	0.0142856	0.0224366	0.524321	23156
ATXN10	-0.0355031	0.0557739	0.524421	23156
CLSTN2	0.018838	0.0296785	0.525606	23976
CCL11	0.0185452	0.0293307	0.527209	23976
ANGPTL7	0.0175236	0.0278047	0.528544	23931
ENPP5	-0.020074	0.0320147	0.530649	23858
SPARC	0.0344998	0.0550939	0.531191	23813
DTX3	0.0114886	0.0183556	0.531395	23628
PDCD1LG2	0.014927	0.0240262	0.534422	23628
FCAR	-0.0226045	0.03642	0.534828	23690
CDH1	0.0189575	0.0307139	0.537089	22929
PRDX1	-0.04169	0.0679332	0.539426	23097
STK24	0.0293918	0.0478982	0.539465	23156
TP53INP1	-0.0154964	0.0253058	0.540303	23299
GPC5	-0.0259838	0.0424657	0.540625	23567
CCN4	0.0191239	0.0312616	0.540717	23931
CGREF1	0.0197184	0.032249	0.540913	23742
DAPP1	0.0556153	0.0913854	0.542809	23690
CA13	0.0484044	0.0798321	0.544303	23504
SDC4	0.0212062	0.035037	0.545018	23742
SIRT5	-0.026142	0.0432024	0.545114	23156
HDGF	-0.0440294	0.0729462	0.546124	23903
IL32	-0.0194142	0.0321847	0.546372	23690
BRK1	0.0206839	0.0343211	0.546743	23156
ADAM23	-0.0161219	0.0267571	0.546829	23976
EGFR	0.00740058	0.0123244	0.548189	24025
MANSC1	-0.0126894	0.0211451	0.548438	23813
CD46	0.0131985	0.0219988	0.548535	23581
MSLN	-0.0269582	0.045213	0.551015	23591
DGKZ	0.0160776	0.0270709	0.55258	23261
MIA	-0.0168848	0.0284836	0.553327	23813
PTN	0.0226365	0.0384343	0.555889	23299
NTF4	-0.0180741	0.0309693	0.559486	23169
FAM3B	0.0154905	0.0267353	0.562325	23628
EPHX2	-0.0279051	0.04818	0.56247	23299
ANGPT1	0.0376409	0.0652491	0.564026	23656
AKR1B1	0.0334968	0.0585338	0.567148	23169
FAM3C	0.0129441	0.0226244	0.567239	23701
MGMT	0.0538172	0.0940872	0.567333	23690
CD28	0.0160711	0.0281565	0.568156	23169
GCNT1	0.0152569	0.0267644	0.568654	23628
RSPO3	-0.0121555	0.0213398	0.568942	23931
MYOC	0.0199152	0.0349852	0.569195	23724
COMP	0.0150094	0.0264538	0.57046	23468
BST1	-0.0204149	0.0360911	0.571639	23924
ADAM15	-0.0132154	0.0234465	0.573003	23299
ITM2A	-0.0253632	0.045109	0.573941	23690
GALNT7	-0.00901681	0.0160662	0.574647	23628
PNLIPRP2	-0.124984	0.223697	0.576359	23741
PRELP	0.00984892	0.0176529	0.576904	23741
NFATC3	-0.0252877	0.0453371	0.577007	23261
MPHOSPH8	0.0319316	0.0573568	0.577726	23299
MZB1	-0.0220926	0.039717	0.578044	23823
SEMA4D	0.0126714	0.0227979	0.578345	23924
CRHR1	0.0270202	0.0486835	0.578888	23299
VCAM1	0.0114086	0.0206143	0.579975	23775
CLPS	0.0288807	0.0522655	0.580558	23692
DEFA1_DEFA1B	0.0224355	0.0408438	0.582805	23257
AMBN	-0.0120402	0.021953	0.583388	23261
RNASE3	0.0469793	0.0856622	0.583405	23632
PILRB	0.0242537	0.044327	0.584278	23742
FUS	0.0167511	0.0307033	0.58536	23133
LPCAT2	-0.0171156	0.0314292	0.586049	23628
CD48	0.0121566	0.0224492	0.588157	23818
SLC16A1	-0.0253468	0.0469029	0.58892	23156
REG3A	-0.0252038	0.0469893	0.591705	24025
TST	0.0311667	0.0581136	0.591752	23114
KLRB1	0.0153082	0.0285525	0.591865	23976
FEN1	0.0266305	0.049705	0.592122	23169
ITGA11	-0.014313	0.0267846	0.593086	23690
ARNT	0.0152842	0.0286829	0.59413	23261
CHI3L1	0.0313157	0.0592186	0.596939	23190
ITGB1BP1	0.0168006	0.0318925	0.598346	23169
LSM1	-0.0226536	0.0433899	0.60161	23169
SPINT1	-0.00991693	0.019134	0.604263	23656
IL18RAP	-0.0688011	0.133415	0.606074	23426
TNFRSF11B	-0.01156	0.0224381	0.60642	23741
MAPT	0.0208637	0.0405753	0.60712	23156
GGA1	-0.0279887	0.0544562	0.60728	23156
IL1RAP	-0.0172733	0.0340043	0.611477	23724
NDRG1	0.0276335	0.0545863	0.612696	23156
CXCL11	0.0303268	0.0604565	0.615932	23924
CTSF	-0.0156763	0.0313891	0.617489	23813
MCAM	0.0129901	0.0262194	0.620295	23818
NPPB	-0.0482096	0.0984951	0.624519	23299
TNFRSF21	0.0101186	0.0206946	0.624882	23924
IGF1R	-0.00813575	0.0166866	0.625865	23628
SPOCK1	0.00929028	0.0191424	0.62745	23567
CHGB	-0.0149196	0.0308838	0.629037	23842
NBL1	-0.00990525	0.0205081	0.629106	23813
BGN	0.044852	0.0931104	0.630018	23129
PLAU	0.0107437	0.0224598	0.632404	23724
SIGLEC15	0.0297978	0.0625986	0.634068	23156
CD27	0.0145548	0.0312797	0.641712	23813
CCN5	0.0145465	0.031374	0.642904	23724
CNPY2	-0.0216519	0.0468896	0.644256	23299
CD8A	-0.0172894	0.0374466	0.644294	23924
C1QTNF1	0.0150089	0.0326764	0.646009	23818
CLEC6A	-0.0163498	0.0356748	0.646741	23169
GPNMB	-0.00987699	0.0215705	0.647033	23106
CDNF	0.0111652	0.0244818	0.64835	23628
DKK1	0.0207596	0.0455787	0.648777	23924
AMY2B	-0.0172454	0.0379486	0.649516	22138
CDHR1	0.0153331	0.0337552	0.649657	23156
CD84	-0.0106809	0.0235532	0.650206	23690
ADAM8	0.0098148	0.0216873	0.650869	23882
ADGRG1	0.0193755	0.0428281	0.650985	23628
TCL1B	-0.0279247	0.0621064	0.652985	23299
KLK10	-0.0139585	0.031055	0.653092	23735
LTA4H	0.0202954	0.045185	0.653319	23931
ACTN4	0.0110742	0.0246787	0.653627	23261
PRL	-0.0258995	0.0577834	0.654	23924
CDH6	-0.0128012	0.0289571	0.658439	23742
CXCL1	0.032695	0.0743869	0.660284	23704
PRSS27	-0.0135873	0.0309683	0.660849	23669
IL4R	-0.0118558	0.0271935	0.662857	23690
SEPTIN9	0.00957103	0.0219653	0.663034	23628
SEMA7A	0.00884194	0.0204042	0.664772	23951
KRT19	0.0222561	0.0518528	0.667769	23649
TINAGL1	-0.00731304	0.0171824	0.670394	23658
APOM	0.00885617	0.020846	0.670958	23775
RAB6A	0.0157076	0.0371328	0.672291	23690
PRDX6	-0.0195817	0.0464561	0.673387	23931
COL9A1	0.0151225	0.0359928	0.674378	23690
GRK5	-0.0166147	0.0395891	0.674724	23299
FMR1	0.011331	0.0270189	0.674948	23169
VTA1	0.0231127	0.0552956	0.675962	23924
IL3RA	0.010171	0.0246268	0.679607	23261
DSG3	-0.0104891	0.0255066	0.680906	23861
HK2	0.00890358	0.0216517	0.680916	23299
ADAMTS16	0.00989635	0.0240801	0.681094	23299
ANXA3	0.0219051	0.053946	0.684706	23882
CAPG	0.0184292	0.0454435	0.685083	23548
GDNF	-0.0119563	0.0295078	0.685339	23156
CHEK2	-0.0106836	0.0264459	0.686232	23299
CX3CL1	-0.0103084	0.0255604	0.686735	23567
CLEC1A	-0.0100474	0.0250214	0.688015	23299
SDC1	0.0119155	0.0298256	0.689525	23742
LRRC25	0.0121819	0.0306351	0.690897	23628
NDUFS6	0.0237978	0.0606254	0.694665	23169
PRTG	0.00737406	0.0190247	0.698313	23931
SERPINB1	0.026524	0.0691545	0.701318	23649
NOS1	0.0145757	0.0381929	0.702736	23156
S100A11	-0.0137774	0.0361489	0.70311	23555
TFF2	0.0166737	0.0443218	0.706774	23818
KLK14	0.0131819	0.0350974	0.707232	23931
TNNI3	0.0241171	0.0647078	0.70937	23299
NRP2	0.00819433	0.0221589	0.711536	23724
CDSN	0.0121005	0.0328253	0.712405	23897
MSTN	0.0143057	0.0390399	0.714041	23299
CEACAM8	0.0137542	0.0382822	0.719387	23299
ASAH2	0.0144689	0.0404429	0.720525	23567
MNDA	0.0276535	0.0773	0.720539	23705
AMY2A	-0.0131165	0.0369339	0.722492	22822
ENO1	0.0214911	0.0606108	0.72291	23676
HEBP1	0.0150753	0.0428031	0.72469	23299
REG1B	0.0149629	0.0428115	0.726712	24025
SH2D1A	-0.0147841	0.042458	0.727689	23690
ARTN	-0.0116201	0.033595	0.729431	23261
HMOX1	0.0122537	0.0355941	0.730651	23474
FUCA1	0.0214402	0.0628022	0.732812	23880
SORCS2	0.00920875	0.0272974	0.735857	23169
MCFD2	0.0111424	0.0330537	0.736045	23639
IL1RL2	0.0103299	0.0309605	0.738649	23261
PFKFB2	0.0197253	0.0592034	0.739002	23587
PQBP1	0.0145101	0.0437946	0.740405	23169
PDGFRB	-0.00871339	0.0263922	0.741289	24025
F2R	0.0144551	0.043814	0.741464	23818
NCF2	0.0216598	0.0656953	0.741629	23655
CHRDL1	0.00773017	0.0234823	0.742014	23818
ING1	-0.0115942	0.0353162	0.742689	23118
IL1B	-0.0142989	0.0437609	0.74386	23151
NELL1	0.0106333	0.0326798	0.744899	23813
WFDC2	0.0100908	0.0311395	0.745901	22520
SMPDL3A	-0.0159189	0.0494517	0.747525	23830
FUT8	0.0142313	0.0443309	0.748195	23567
IL10RA	-0.0147347	0.0461616	0.74958	23261
CLEC7A	0.0142689	0.0447288	0.749722	23976
SERPINA9	0.0172736	0.0544023	0.750855	23512
IKZF2	0.0231349	0.0733153	0.752345	23169
CD276	-0.00846247	0.0271427	0.755213	23741
FAP	-0.00635553	0.0204841	0.75636	24025
FRZB	-0.00625003	0.0201523	0.756457	23488
ANGPTL1	0.00702611	0.0227112	0.757045	23420
CPVL	0.00962517	0.0311827	0.757575	23898
CCN3	0.00775201	0.0259904	0.765505	23989
MDGA1	-0.0159111	0.0533986	0.76573	23567
FLT1	-0.00512374	0.0172677	0.76668	23589
EFEMP1	0.00713735	0.0241598	0.767674	23777
IL34	0.00825297	0.0279654	0.76791	23120
DRG2	0.0127641	0.0434312	0.768843	23628
ITGB7	0.0102266	0.034866	0.769287	23931
NAAA	-0.0130923	0.0446423	0.769318	23451
MAEA	-0.00908573	0.0309901	0.769386	23169
FOLR3	0.0413022	0.142675	0.772213	23734
PTPRF	0.00641269	0.0222474	0.773162	24025
RARRES1	-0.0074843	0.0260479	0.773864	23169
KRT14	0.00640657	0.0224031	0.774905	22399
CDH15	-0.00947969	0.0332982	0.775884	23886
JUN	0.0115602	0.0408089	0.776968	23261
CORO1A	0.019821	0.0703784	0.778226	23251
WFDC12	0.0139741	0.0496284	0.778272	23898
LAIR1	0.00798923	0.028515	0.779345	23741
CRH	-0.0186294	0.0667173	0.780072	23129
SPINT2	0.0089465	0.032224	0.781295	23858
LXN	-0.0142404	0.0513989	0.78174	23461
PCDH1	0.00458309	0.0165625	0.782001	23900
ATP6V1F	0.0142638	0.051562	0.782063	23118
LTBP2	0.00673833	0.0243649	0.782121	24025
CLEC4C	0.00972677	0.035197	0.78228	23690
DRAXIN	0.00904898	0.0330041	0.783951	23567
KLK1	-0.0271229	0.0992579	0.784658	23494
TXNDC15	0.00570586	0.0210037	0.785887	23813
ANGPTL2	0.00862491	0.0319831	0.787416	23784
LRIG1	0.00683085	0.0260629	0.793254	23855
TPT1	0.0134683	0.0514637	0.793552	23261
STK4	0.0173083	0.0661491	0.793589	23742
CPXM1	0.0138202	0.0533384	0.795557	23813
PODXL	-0.00306013	0.0118107	0.795561	23628
SMAD5	0.00418235	0.016164	0.795835	23628
THBD	0.00545057	0.0212117	0.797212	23742
BMP4	0.00853097	0.0343689	0.803968	23531
PTH1R	0.00726886	0.0294314	0.804929	23690
GPC1	0.00545519	0.0222076	0.805959	23931
ITGB2	-0.00531286	0.0219984	0.809161	23590
ITGB6	0.00557876	0.0231998	0.809971	23261
BTC	0.0136203	0.0571721	0.811702	23169
FOSB	0.00723784	0.0305311	0.812609	23156
EDA2R	-0.00624073	0.0265826	0.814392	23931
DKK3	-0.00532832	0.0227379	0.814726	24025
ANXA4	0.0127556	0.0548794	0.816206	23628
IVD	0.00890865	0.0384728	0.816884	23156
GALNT3	-0.00740739	0.0321878	0.817993	23261
ICAM5	-0.00788743	0.0346234	0.819799	23742
GSTP1	-0.0121842	0.0536151	0.820229	23011
IL17D	0.00575434	0.0257178	0.822954	23261
CASP1	-0.0117882	0.0529043	0.823676	23156
KLK12	0.0244639	0.110077	0.824126	23169
PRKCQ	0.00747954	0.0342226	0.826998	23261
LRP11	0.00593468	0.0273327	0.828111	23742
PTEN	0.00507818	0.0234909	0.828852	23156
EPHA2	-0.00505368	0.0234325	0.829247	22873
FABP9	-0.00915677	0.0427274	0.83031	23690
DCTN2	-0.0153333	0.0721451	0.831692	23628
ENTPD5	0.0033872	0.0159543	0.83187	23299
PDGFA	0.0116525	0.0549663	0.832113	24025
NCAM1	0.00461615	0.0219405	0.833362	23818
SPINK1	0.00675812	0.0329509	0.837498	23724
LY9	-0.00448451	0.0219679	0.838246	23483
CD93	-0.00485138	0.0241994	0.841111	22827
EREG	0.0121592	0.0610233	0.842066	23529
AOC3	-0.00465668	0.0234263	0.842437	23818
NEFL	-0.00651129	0.0327773	0.842536	23081
FCRLB	0.00902535	0.0460817	0.844725	23169
CD55	0.00391598	0.0201418	0.845848	22895
GAS6	-0.00381594	0.0196634	0.846128	23866
PM20D1	-0.0262105	0.13685	0.848114	23614
CD40LG	0.0113139	0.0590846	0.848146	23976
EDAR	-0.0133504	0.0706287	0.850077	23690
QPCT	-0.00379311	0.0204249	0.852674	23774
OLR1	-0.00858845	0.0462872	0.852802	23519
VAT1	0.00284423	0.0154532	0.853972	23628
BAMBI	0.00415993	0.0228584	0.855594	23169
CTSV	-0.00587761	0.0323309	0.855745	23862
KAZALD1	-0.00631897	0.0353019	0.857941	23628
CRLF1	-0.00362149	0.0202492	0.85806	23858
FES	0.00652195	0.0365106	0.858229	23169
SCG2	0.00426301	0.0242546	0.860483	23817
METAP1	-0.00402927	0.0232901	0.86265	23156
APOH	0.00464491	0.0269627	0.863226	23724
BMP6	-0.00558756	0.0326599	0.86416	23261
CBLN4	-0.0040399	0.0239133	0.865846	23931
CD6	0.00684881	0.0414448	0.868748	23937
FGF5	-0.00408172	0.02517	0.871177	23261
XRCC4	-0.00462643	0.0290386	0.873418	23156
IL20	0.00627268	0.0397111	0.874491	23261
IL2RB	-0.00472584	0.0302092	0.87569	23261
TREML2	-0.00399983	0.0256284	0.875979	23724
CXCL14	-0.00737191	0.0473946	0.876394	23261
C2CD2L	-0.00520688	0.0339686	0.878175	23118
DCN	-0.00262985	0.0172807	0.879043	23299
PAK4	-0.00709368	0.0468003	0.879525	23156
NRP1	0.00322379	0.0215891	0.881298	23861
SMARCA2	-0.0083443	0.0560958	0.881752	23156
GUCA2A	-0.00374391	0.0252987	0.882354	23618
IL4	0.0100069	0.0690166	0.884718	23261
ATP6AP2	-0.00463592	0.0321283	0.88527	23169
BPIFB1	-0.00710805	0.0494134	0.885621	23677
TNXB	-0.00273233	0.0192231	0.886972	23724
MUC16	-0.0205223	0.144464	0.887035	23628
EPHB4	-0.00257613	0.0185236	0.889394	24025
GLT8D2	-0.00513799	0.0374374	0.890841	23156
PSMA1	-0.00491015	0.035813	0.890949	23169
FKBP7	-0.0049986	0.0364992	0.891071	23118
CCL28	-0.00617382	0.0451642	0.891271	23605
JCHAIN	-0.00629988	0.0472011	0.893824	23261
IL6ST	-0.00175473	0.0132204	0.894409	23742
CLSPN	-0.00340699	0.026575	0.89799	23118
RUVBL1	0.0104006	0.0813699	0.898294	23169
KRT5	-0.0046557	0.0373742	0.900865	23156
OGN	-0.00392649	0.0315375	0.900919	23724
LILRB2	-0.00319951	0.0267	0.904617	23909
IRAG2	0.00825344	0.0692645	0.905151	23299
COL1A1	-0.00234876	0.0197439	0.905307	24025
SMPD1	0.00432167	0.0364396	0.905595	23814
CD33	0.00737968	0.0627617	0.906399	23813
MEGF10	0.00336011	0.029461	0.909197	23741
MZT1	0.00458518	0.040683	0.910265	23169
KIR2DL3	0.0065187	0.0586974	0.911573	23169
S100A12	0.00651586	0.0590288	0.912105	23421
MMP1	0.00778305	0.0720644	0.913996	22825
LTA	0.00330437	0.0308713	0.914761	23690
LCN2	-0.00318021	0.029722	0.914791	23019
IFNG	-0.0087766	0.087723	0.920306	23261
PTPRS	-0.00179345	0.0184987	0.922767	24025
CHL1	-0.00234207	0.0243608	0.92341	23782
CLEC10A	-0.00257904	0.0271381	0.924289	23567
NTF3	0.00259737	0.0274791	0.924695	23690
L1CAM	0.0020574	0.0219512	0.925327	23813
AKT3	0.00410128	0.0437637	0.925337	23067
MTPN	-0.00227413	0.0253745	0.928588	23299
IL20RA	0.00302179	0.0350171	0.931233	23261
GGT5	0.00148999	0.0172834	0.931301	23567
SESTD1	-0.00426097	0.0502096	0.932371	23156
CRNN	-0.00393541	0.0503526	0.937704	23036
PCOLCE	-0.00421611	0.0548235	0.938702	8919
NOTCH1	0.00089921	0.0117615	0.939059	24025
PDGFRA	0.0016612	0.0218342	0.939354	23742
RAB37	-0.00497558	0.0654798	0.939431	23261
IFNGR1	-0.00113361	0.0153934	0.941295	23858
SUGT1	0.0045277	0.0624056	0.942163	23169
HLA_DRA	0.00199184	0.0276259	0.942523	23621
IFNL1	-0.00246243	0.034579	0.94323	23156
RGMB	0.00136229	0.0194271	0.944096	23924
TNFSF14	0.00307931	0.0447778	0.945174	23567
LGALS7_LGALS7B	-0.00209435	0.030801	0.945789	23664
CD70	-0.00213141	0.0320545	0.946986	23690
REG1A	0.00236633	0.0376561	0.949894	23589
MERTK	0.001201	0.0199895	0.952091	23976
LIFR	-0.00108468	0.0185454	0.95336	23690
WNT9A	-0.00123917	0.0218772	0.954831	23261
NUDT2	-0.00237711	0.0438885	0.956806	23628
DSC2	-0.00139644	0.025843	0.956907	23472
PRKAB1	0.00213335	0.0418723	0.959367	23261
TNFSF12	-0.00112138	0.0223272	0.959944	23976
CD209	0.00142357	0.0293557	0.961323	23787
ITGB5	-0.00135933	0.0286564	0.962167	23813
GKN1	0.000988589	0.0213143	0.963007	22710
ITIH3	0.00131468	0.0286723	0.963429	23818
CKMT1A_CKMT1B	0.00243879	0.0536144	0.963719	23674
SFRP1	-0.00129181	0.0340359	0.969724	23493
SEMA4C	-0.0007335	0.0214786	0.972758	23628
ECE1	-0.00088851	0.0275071	0.974232	23156
TIGAR	-0.00112326	0.0370132	0.97579	23118
EIF5A	-0.000685506	0.0228253	0.976041	23261
GBP2	0.00137221	0.0458238	0.976111	23261
BCL2L11	0.00103499	0.0348102	0.976281	23690
TNC	-0.000994488	0.0362795	0.978131	23818
CLEC14A	0.000542531	0.0239979	0.981964	23724
PLXNB3	-0.000763121	0.0355691	0.982883	23665
TNFRSF8	-0.000702418	0.0348512	0.98392	23924
CD274	-0.000451844	0.0263359	0.986312	23567
TDGF1	0.00186345	0.110019	0.986487	23156
LAYN	0.00040409	0.0254806	0.987347	23529
ST3GAL1	0.000497248	0.0324927	0.98779	23628
CERT	-0.000683796	0.0475316	0.988522	23156
LYPD1	-0.00071736	0.0501513	0.988588	23156
TSHB	-0.000670159	0.0647352	0.99174	23742
REN	-0.000479742	0.0544832	0.992975	23742
BOC	0.000154917	0.0183056	0.993248	23299
NGF	-8.71371e-06	0.00932163	0.999254	23567

### Sheet: ST17 Combined Gene and Protein 
ST17 Combined genomic and proteomic pathway analysis
Pathway analysis performed using STRING on a shared set of proteins containing those originating in either the genomic loci (based on the consensus genes) and the proteomic analysis
Gene Set	Gene set ID	Adjusted P-value	Gene set size	Intersection size	Intersecting Genes
cardiac muscle tissue regeneration	GO:0061026	0.000843525	6	3	ERBB4; GATA4; YAP1
PCSK9-LDLR complex	GO:1990666	0.00179674	2	2	LDLR; PCSK9
fatty acid binding	GO:0005504	0.00590153	50	4	FABP4; RBP5; GSTA1; FABP1
carboxylic acid binding	GO:0031406	0.0115479	204	6	FABP4; RBP5; GSTA1; FURIN; FABP1; SCLY
neuregulin receptor activity	GO:0038131	0.0116032	3	2	ERBB4; ERBB3
organic acid binding	GO:0043177	0.0159208	216	6	FABP4; RBP5; GSTA1; FURIN; FABP1; SCLY
carboxylic acid metabolic process	GO:0019752	0.0160685	951	12	GSTA1; ADH4; DCXR; PTS; FABP1; GGT1; ACY1; ALDH1A1; SORD; HAO1; KYNU; SCLY
oxoacid metabolic process	GO:0043436	0.0202519	973	12	GSTA1; ADH4; DCXR; PTS; FABP1; GGT1; ACY1; ALDH1A1; SORD; HAO1; KYNU; SCLY
organic acid metabolic process	GO:0006082	0.0215475	979	12	GSTA1; ADH4; DCXR; PTS; FABP1; GGT1; ACY1; ALDH1A1; SORD; HAO1; KYNU; SCLY
developmental process involved in reproduction	GO:0003006	0.0217704	980	12	MSH6; FSHR; INHBB; TOPAZ1; ID4; GATA4; FANCC; FSHB; ZBTB16; AMH; GGT1; PAEP
benzaldehyde dehydrogenase [NAD(P)+] activity	GO:0019115	0.0231642	4	2	ADH4; ALDH1A1
cellular detoxification	GO:1990748	0.0268861	110	5	FANCC; GSTA1; ADH4; FABP1; ALDH1A1
amino acid metabolic process	GO:0006520	0.0349385	299	7	PTS; GGT1; ACY1; ALDH1A1; HAO1; KYNU; SCLY
androgen binding	GO:0005497	0.038537	5	2	SHBG; ALDH1A1
cellular response to toxic substance	GO:0097237	0.0393867	119	5	FANCC; GSTA1; ADH4; FABP1; ALDH1A1
ovarian follicle development	GO:0001541	0.041312	58	4	FSHR; INHBB; FSHB; AMH
monocarboxylic acid binding	GO:0033293	0.0419128	82	4	FABP4; RBP5; GSTA1; FABP1

### Sheet: ST18 Combined Gene and Protein 
ST18 Clusters of gene sets enriched across genomic and proteomic signals
Clustering of the STRING identified pathways for the combined genomic and proteomic set.
Cluster number	Most sig. pathway	Most sig. pathway pval	Strongest enrichement pathway	N pathways	All pathways	Core genes all paths	Core genes n-1 paths
5	cardiac muscle tissue regeneration	0.000844	neuregulin receptor activity	2	cardiac muscle tissue regeneration; neuregulin receptor activity	ERBB4	ERBB3; ERBB4; GATA4; YAP1
6	PCSK9-LDLR complex	0.001797	PCSK9-LDLR complex	1	PCSK9-LDLR complex	LDLR; PCSK9	Not provided for clusters with only one pathway
3	fatty acid binding	0.005902	fatty acid binding	4	carboxylic acid binding; fatty acid binding; monocarboxylic acid binding; organic acid binding	FABP4; RBP5; GSTA1; FABP1	FABP1; FABP4; GSTA1; RBP5
1	carboxylic acid metabolic process	0.016068	androgen binding	5	amino acid metabolic process; androgen binding; carboxylic acid metabolic process; organic acid metabolic process; oxoacid metabolic process	ALDH1A1	ACY1; ALDH1A1; GGT1; HAO1; KYNU; PTS; SCLY
2	developmental process involved in reproduction	0.02177	ovarian follicle development	2	developmental process involved in reproduction; ovarian follicle development	FSHR; INHBB; FSHB; AMH	AMH; FANCC; FSHB; FSHR; GATA4; GGT1; ID4; INHBB; MSH6; PAEP; TOPAZ1; ZBTB16
4	benzaldehyde dehydrogenase [NAD(P)+] activity	0.023164	benzaldehyde dehydrogenase [NAD(P)+] activity	3	benzaldehyde dehydrogenase [NAD(P)+] activity; cellular detoxification; cellular response to toxic substance	ADH4; ALDH1A1	ADH4; ALDH1A1; FABP1; FANCC; GSTA1

### Sheet: ST19 GWAS-signal associated pro
ST19 Proteins associated with variants identified as signals for PCOS
Associations between PCOS GWAS signals and protein levels measured in the UK Biobank study (in men and women) using the OLink platform. Associations are reported for the PCOS identified signals and calculated using BOLT-LMM.
Protein	PCOS signal SNP	Effect	Standard Error	P-value	Sample Size
XPNPEP2	rs12149203	-0.16849	0.008116	2.82e-95	43777
TNFSF13	rs1641518	0.059972	0.003098	4.08e-83	43748
PILRB	rs148982377	0.198148	0.011184	5.4e-70	43837
GYS1	rs804263	-0.09919	0.007068	1.22e-44	42849
PILRA	rs148982377	0.103114	0.00826	1.05e-35	43812
TNFSF12	rs1641518	-0.03771	0.003341	1.69e-29	44038
BPIFB1	rs853854	-0.055	0.004977	2.33e-28	43778
ZBTB16	rs1784692	-0.07925	0.007229	6.28e-28	42911
TSHB	rs12149203	-0.06966	0.006461	4.54e-27	43666
IL12B	rs10876864	0.044558	0.004276	2.12e-25	44441
IL12A_IL12B	rs10876864	0.061272	0.006085	8.03e-24	43760
ENTPD6	rs853854	0.021092	0.002101	1.07e-23	43059
ERBB4	rs74690816	0.023884	0.002817	2.34e-17	43050
RETN	rs7589428	0.026445	0.003187	1.1e-16	43156
CTSB	rs804263	-0.03377	0.004106	2e-16	43718
GPC1	rs10876864	0.017796	0.002224	1.25e-15	44331
NCAM1	rs10876864	0.018653	0.002333	1.32e-15	44141
AFP	rs12149203	-0.04414	0.005569	2.31e-15	43176
NCR1	rs2070729	-0.02209	0.002804	3.39e-15	43828
ERBB3	rs10876864	-0.01142	0.001455	4.34e-15	43799
CTSV	rs12149203	0.024905	0.003431	3.99e-13	43864
CD160	rs2070729	-0.02573	0.003554	4.55e-13	44441
LY9	rs2070729	-0.01586	0.002226	1.03e-12	43437
CDHR2	rs12149203	-0.04671	0.006558	1.07e-12	43444
OBP2B	rs8047587	-0.03311	0.004706	2.02e-12	43234
RGMA	rs10876864	0.016563	0.002391	4.34e-12	44344
KLRB1	rs2070729	-0.01963	0.00287	8.1e-12	44441
LEP	rs8047587	0.050555	0.007517	1.77e-11	43743
OXT	rs148982377	-0.19209	0.028879	2.93e-11	44193
MZB1	rs2070729	-0.02582	0.003973	8.19e-11	44075
PLXNA4	rs2070729	0.040018	0.006192	1.04e-10	43896
FYB1	rs2070729	0.045076	0.007031	1.46e-10	43894
PSRC1	rs853854	0.029144	0.004546	1.47e-10	42817
CD300E	rs2070729	-0.02063	0.00322	1.5e-10	44187
CLEC6A	rs7589428	0.022654	0.00357	2.23e-10	42206
KLRD1	rs2070729	-0.02202	0.003545	5.28e-10	44441
GCNT1	rs2070729	-0.0158	0.002637	2.07e-09	43760
CPM	rs12149203	0.01844	0.003095	2.57e-09	43797
COL9A1	rs148982377	0.052485	0.008852	3.07e-09	43747
FUT3_FUT5	rs804263	0.020105	0.003476	7.35e-09	44031
MAX	rs2070729	0.046123	0.007994	7.99e-09	42933
NELL2	rs2070729	-0.01258	0.002181	8.18e-09	44154
CRISP2	rs853854	0.025057	0.004382	1.08e-08	44231
CLEC1B	rs2070729	0.0415	0.007291	1.26e-08	44344
F11R	rs2070729	0.023954	0.004308	2.7e-08	43962
C1QA	rs2070729	-0.00943	0.001702	3.06e-08	44225
CRTAM	rs2070729	-0.0212	0.003835	3.27e-08	43632
SH2B3	rs2070729	0.041425	0.007495	3.27e-08	42911
LAG3	rs2070729	-0.01699	0.003089	3.82e-08	43760
FCRL6	rs2070729	-0.02844	0.00518	4.03e-08	43896
SKAP2	rs2070729	0.043859	0.00799	4.05e-08	44154
KLK14	rs804263	0.019464	0.00355	4.21e-08	44019
CNST	rs2070729	0.045308	0.008268	4.28e-08	43986
TNFRSF11B	rs804263	0.012326	0.002251	4.41e-08	43622
ROBO1	rs804263	0.010192	0.001862	4.43e-08	43694
ART3	rs10876864	0.014234	0.002609	4.89e-08	44141
SNAP23	rs2070729	0.035864	0.006609	5.79e-08	43986
ARHGEF12	rs2070729	0.043252	0.007976	5.91e-08	43896
CDKN2D	rs2070729	0.038664	0.007134	6e-08	43760
DIABLO	rs2070729	0.044949	0.008342	7.15e-08	43845
SUSD1	rs2070729	0.019778	0.003672	7.22e-08	43155
CLC	rs2070729	0.0273	0.005097	8.57e-08	43916
CCL28	rs2070729	0.023851	0.00446	8.94e-08	43741
ITGB5	rs2070729	0.015264	0.002856	9.08e-08	44099
EBAG9	rs2070729	0.038619	0.007227	9.17e-08	43632
TBL1X	rs2070729	0.034613	0.006492	9.78e-08	42911
BIN2	rs2070729	0.036955	0.006953	1.07e-07	43962
THBS4	rs804263	0.019208	0.003615	1.08e-07	43678
SUGT1	rs2070729	0.032505	0.00613	1.15e-07	42911
VSIR	rs2070729	0.024594	0.004673	1.42e-07	43916
CPA2	rs804263	-0.02627	0.004993	1.43e-07	43891
PRKAR1A	rs2070729	0.033473	0.006366	1.46e-07	43986
ITGB1BP2	rs2070729	0.044372	0.008448	1.51e-07	43155
CTSO	rs12149203	0.013606	0.002601	1.7e-07	44118
EGF	rs2070729	0.040966	0.007844	1.77e-07	43872
STK4	rs2070729	0.034177	0.006579	2.06e-07	43986
INHBC	rs10876864	-0.01787	0.003449	2.19e-07	43962
ANGPTL1	rs12149203	0.012552	0.002427	2.33e-07	43026
ADGRE2	rs2070729	-0.01118	0.002166	2.44e-07	44154
GRAP2	rs2070729	0.050026	0.009725	2.7e-07	43986
CTSV	rs148982377	-0.04096	0.007987	2.94e-07	44036
ATP5IF1	rs2070729	0.042682	0.008363	3.34e-07	44154
PPP1R12A	rs2070729	0.037262	0.007321	3.6e-07	44099
CLIP2	rs2070729	0.044011	0.008653	3.66e-07	43896
SNAP29	rs2070729	0.03517	0.006932	3.92e-07	44099
GZMA	rs2070729	-0.01345	0.002651	3.93e-07	44441
NT5C3A	rs2070729	0.033644	0.006636	3.99e-07	43825
STK24	rs2070729	0.023885	0.004714	4.05e-07	42933
FABP4	rs8047587	0.023992	0.004746	4.32e-07	44263
EPCAM	rs2070729	-0.03737	0.007393	4.33e-07	43929
ITGA11	rs148982377	0.034099	0.006749	4.38e-07	43747
GYS1	rs2070729	0.035368	0.007038	5.04e-07	43155
IL12B	rs2070729	-0.02151	0.004283	5.15e-07	44441
SRC	rs2070729	0.045922	0.009165	5.45e-07	44028
YES1	rs2070729	0.043673	0.008719	5.49e-07	43760
VPS53	rs2070729	0.029735	0.005937	5.51e-07	43760
CRKL	rs2070729	0.040275	0.008088	6.41e-07	44020
RWDD1	rs2070729	0.024094	0.004847	6.68e-07	44344
ENPP2	rs804263	0.010294	0.002075	7.03e-07	44196
NRP1	rs804263	0.010442	0.00211	7.5e-07	43903
IL5RA	rs2070729	0.020713	0.004187	7.57e-07	43896
IL12A_IL12B	rs2070729	-0.03016	0.0061	7.69e-07	43760
DOK2	rs2070729	0.045918	0.009308	8.12e-07	43986
PGLYRP1	rs7589428	0.016009	0.003252	8.54e-07	43565
YTHDF3	rs2070729	0.031773	0.006461	8.78e-07	43143
PRSS8	rs12149203	0.017917	0.003645	8.9e-07	43484
XCL1	rs2070729	-0.02062	0.004205	9.39e-07	44331
DLK1	rs1784692	0.027093	0.005528	9.58e-07	44512
LAT	rs2070729	0.028238	0.005769	9.86e-07	44441
HGS	rs2070729	0.028893	0.005929	1.1e-06	42911
PRTFDC1	rs2070729	0.0414	0.008494	1.1e-06	42933
AXIN1	rs2070729	0.035818	0.007357	1.13e-06	43896
LILRA5	rs7589428	0.012441	0.002558	1.15e-06	43186
ERBIN	rs2070729	0.038107	0.00784	1.17e-06	43760
LAT2	rs2070729	0.046357	0.009539	1.18e-06	43760
FADD	rs2070729	0.028033	0.005788	1.28e-06	43986
ENO1	rs2070729	0.028931	0.005983	1.33e-06	43902
IRAK4	rs2070729	0.03825	0.007914	1.35e-06	43896
DAPP1	rs2070729	0.044115	0.009132	1.36e-06	43896
TIA1	rs2070729	0.044307	0.009183	1.41e-06	42657
MGLL	rs2070729	0.031791	0.006602	1.47e-06	44082
NCAM2	rs10876864	0.010189	0.002117	1.49e-06	43962
MED18	rs2070729	0.028065	0.005832	1.5e-06	42911
ADM	rs8047587	0.010887	0.002267	1.58e-06	44082
FLI1	rs2070729	0.040414	0.00842	1.6e-06	42911
BANK1	rs2070729	0.039148	0.008159	1.61e-06	43896
DNER	rs10876864	0.00939	0.001957	1.61e-06	43858
NRP2	rs804263	0.010478	0.002185	1.63e-06	43650
TXLNA	rs2070729	0.032688	0.006816	1.63e-06	43632
SERPINB1	rs2070729	0.03288	0.006858	1.64e-06	43818
CTSL	rs804263	0.008891	0.001855	1.65e-06	43678
PLA2G4A	rs2070729	0.031896	0.006665	1.71e-06	44154
CNPY4	rs2070729	0.027444	0.00574	1.75e-06	43760
PLPBP	rs2070729	0.024639	0.005155	1.76e-06	43986
KRT5	rs2070729	-0.0183	0.00383	1.78e-06	42933
EDAR	rs2070729	0.03319	0.00696	1.86e-06	43896
CA13	rs2070729	0.037703	0.007908	1.87e-06	43513
MZB1	rs1641518	0.029079	0.0061	1.87e-06	43669
DAB2	rs2070729	0.0403	0.008478	2.01e-06	44331
MAP2K6	rs2070729	0.036204	0.007625	2.06e-06	43896
PPY	rs8047587	0.037283	0.007851	2.06e-06	43639
SMAD1	rs2070729	0.029979	0.006316	2.07e-06	42911
NCAN	rs10876864	0.014224	0.003	2.14e-06	44344
ENO2	rs2070729	0.023514	0.00497	2.24e-06	44344
MCAM	rs804263	0.011984	0.002533	2.24e-06	43827
MESD	rs2070729	0.043593	0.00925	2.45e-06	43962
IKBKG	rs2070729	0.0333	0.007069	2.47e-06	43896
CXADR	rs2070729	-0.01827	0.003882	2.54e-06	43896
S100A12	rs7589428	0.027139	0.005771	2.58e-06	42640
COMP	rs804263	0.012175	0.00259	2.59e-06	43176
CD74	rs2070729	-0.01257	0.002675	2.61e-06	44344
DNAJA2	rs2070729	0.029476	0.006274	2.64e-06	44301
TJAP1	rs2070729	0.030057	0.006399	2.65e-06	44099
ADA2	rs2070729	-0.01518	0.003236	2.74e-06	43702
SAMD9L	rs2070729	0.02606	0.005559	2.76e-06	43896
MMP10	rs10876864	0.021168	0.004516	2.77e-06	43854
STAT5B	rs2070729	0.048939	0.010443	2.79e-06	43760
PPP1R9B	rs2070729	0.034205	0.007303	2.82e-06	44441
LTBP2	rs804263	0.011291	0.00242	3.07e-06	44196
DBNL	rs2070729	0.032892	0.007059	3.18e-06	44154
STAMBP	rs2070729	0.022889	0.004912	3.18e-06	43568
LYN	rs2070729	0.030121	0.006466	3.19e-06	43760
TACC3	rs2070729	0.041337	0.008891	3.34e-06	43760
GPA33	rs2070729	-0.04794	0.010314	3.36e-06	43760
PPP1R2	rs2070729	0.028089	0.006058	3.55e-06	43986
ITGA5	rs804263	0.009229	0.001994	3.69e-06	43650
FCRLB	rs2070729	0.021495	0.004644	3.7e-06	42911
MAVS	rs2070729	0.032915	0.00712	3.8e-06	42911
MPHOSPH8	rs2070729	0.026382	0.005713	3.89e-06	43155
HARS1	rs2070729	0.027127	0.005877	3.93e-06	43962
B4GAT1	rs8047587	-0.00865	0.001877	4.1e-06	43712
FABP1	rs8047587	0.034583	0.007513	4.18e-06	43687
AKT3	rs2070729	0.020161	0.004381	4.19e-06	42717
SERPINB6	rs2070729	0.020782	0.00452	4.28e-06	44198
NCK2	rs2070729	0.036907	0.008028	4.29e-06	44154
MSRA	rs2070729	0.025368	0.005526	4.42e-06	44099
GOPC	rs2070729	0.035439	0.007721	4.44e-06	43896
SERPINA11	rs12149203	0.015696	0.003422	4.51e-06	44187
GUCA2A	rs12149203	0.012889	0.00281	4.52e-06	43430
ADGRE5	rs2070729	-0.01068	0.002331	4.64e-06	44301
HEXIM1	rs2070729	0.02873	0.00628	4.78e-06	43896
COL1A1	rs804263	0.008666	0.001896	4.87e-06	44196
SDC4	rs2070729	0.01605	0.003518	5.07e-06	43986
CEP43	rs2070729	0.02398	0.005264	5.25e-06	42806
MARCO	rs2070729	-0.00919	0.002019	5.31e-06	43986
RAD23B	rs2070729	0.016079	0.003535	5.43e-06	42911
SULT2A1	rs2070729	-0.01973	0.004343	5.55e-06	43896
MITD1	rs2070729	0.033588	0.007398	5.64e-06	43632
GP6	rs2070729	0.030256	0.006665	5.66e-06	43894
DNAJB8	rs2070729	0.019768	0.004356	5.68e-06	43155
CD69	rs2070729	0.030185	0.006652	5.7e-06	43778
LIFR	rs2070729	-0.00831	0.001832	5.76e-06	43896
FXN	rs2070729	0.025222	0.005563	5.8e-06	44331
NUB1	rs2070729	0.028929	0.006381	5.81e-06	43896
ULBP2	rs804263	0.012905	0.002852	6.04e-06	43323
TDRKH	rs2070729	0.029459	0.006513	6.11e-06	42933
MATN2	rs804263	0.010215	0.002261	6.24e-06	43694
GAS6	rs804263	0.008758	0.001939	6.31e-06	43918
CA3	rs1784692	0.027348	0.006066	6.55e-06	44443
PRKAB1	rs2070729	0.018721	0.004153	6.56e-06	43143
CASP2	rs2070729	0.023453	0.005208	6.71e-06	43896
CHMP1A	rs2070729	0.026856	0.005969	6.85e-06	43632
TST	rs2070729	0.025649	0.005706	6.98e-06	42859
SIRPB1	rs2070729	-0.01575	0.003514	7.44e-06	43869
CTSO	rs2070729	-0.01061	0.00237	7.54e-06	44441
REG4	rs804263	-0.0168	0.003753	7.66e-06	43694
INPPL1	rs2070729	0.033695	0.00753	7.68e-06	43760
CDKN1A	rs2070729	0.036254	0.008109	7.8e-06	43760
SCAMP3	rs2070729	0.029264	0.006558	8.12e-06	43760
IMPA1	rs2070729	0.020668	0.004636	8.3e-06	43632
BCR	rs2070729	0.03121	0.007007	8.45e-06	43896
SESTD1	rs2070729	0.021853	0.004923	9.06e-06	42933
MPO	rs7589428	0.016134	0.003636	9.14e-06	43229
THPO	rs2070729	0.012994	0.002932	9.35e-06	43155
MET	rs12149203	0.007422	0.001676	9.48e-06	43770
TNFRSF1B	rs2070729	-0.01249	0.00282	9.52e-06	43962
GNE	rs2070729	0.022063	0.004984	9.58e-06	42911
P4HB	rs2070729	0.013255	0.002998	9.8e-06	43737
PLA2G10	rs12149203	0.022234	0.005035	1.01e-05	43312
MCFD2	rs2070729	0.014745	0.00334	1.02e-05	43775
PLXNB3	rs2070729	0.015733	0.003566	1.03e-05	43843
VASH1	rs2070729	0.027337	0.006197	1.03e-05	43896
CASP3	rs2070729	0.029391	0.006668	1.05e-05	44512
DRG2	rs2070729	0.019053	0.004324	1.05e-05	43760
CD163	rs2070729	-0.01482	0.003364	1.06e-05	44141
VTA1	rs2070729	0.023868	0.005418	1.06e-05	44344
NOTCH3	rs2070729	-0.01142	0.002593	1.07e-05	44512
NUDC	rs2070729	0.021267	0.004831	1.07e-05	44441
LGALS8	rs2070729	0.02035	0.004624	1.08e-05	44344
HNRNPK	rs2070729	0.026124	0.005939	1.09e-05	43013
ICA1	rs2070729	0.026752	0.006083	1.1e-05	43143
PRDX5	rs2070729	0.022507	0.005123	1.12e-05	44441
SPRY2	rs2070729	0.030919	0.007037	1.12e-05	43143
CD93	rs804263	0.01046	0.002382	1.13e-05	41993
CALCOCO1	rs2070729	0.03533	0.008053	1.15e-05	44192
HSPA1A	rs2070729	0.024004	0.005474	1.16e-05	44092
STIP1	rs2070729	0.022114	0.005042	1.16e-05	43891
FGF19	rs804263	0.026111	0.005961	1.19e-05	43842
IL1B	rs7589428	0.019051	0.004351	1.2e-05	42220
CASP1	rs7589428	0.023225	0.005309	1.22e-05	42221
FKBP5	rs2070729	0.03145	0.00719	1.22e-05	43632
DCTPP1	rs804263	0.010451	0.002391	1.24e-05	43678
S100P	rs7589428	0.018482	0.004229	1.24e-05	42437
STK11	rs2070729	0.024192	0.005534	1.24e-05	43155
HPCAL1	rs2070729	0.024342	0.005575	1.27e-05	44441
SRPK2	rs2070729	0.028089	0.006434	1.27e-05	43896
TXNDC5	rs2070729	0.022658	0.005194	1.29e-05	44344
RGMA	rs1784692	0.013644	0.003132	1.32e-05	44344
CR2	rs804263	0.015545	0.00357	1.34e-05	43827
MAP4K5	rs2070729	0.037031	0.008517	1.38e-05	43568
CETN2	rs2070729	0.022482	0.005175	1.4e-05	42933
ERP44	rs2070729	0.008647	0.001992	1.42e-05	43692
TARBP2	rs2070729	0.026454	0.006096	1.43e-05	42933
VCAM1	rs804263	0.008961	0.002065	1.43e-05	43751
USP8	rs2070729	0.031407	0.007251	1.48e-05	43155
CDC37	rs2070729	0.027655	0.006388	1.5e-05	44099
ANGPT1	rs2070729	0.027603	0.0064	1.61e-05	43806
GPC5	rs2070729	0.018309	0.004245	1.61e-05	43632
AGER	rs2070729	0.013408	0.003109	1.62e-05	43858
IGFBP2	rs12149203	0.0245	0.005691	1.67e-05	44121
KITLG	rs148982377	0.031362	0.007285	1.68e-05	43837
NOTCH1	rs2070729	-0.00511	0.001188	1.68e-05	44512
SULT1A1	rs2070729	0.042115	0.009784	1.68e-05	44344
PMVK	rs2070729	0.035515	0.008263	1.73e-05	42860
ANXA3	rs2070729	0.022944	0.005346	1.77e-05	44269
RNF41	rs2070729	0.022214	0.005178	1.79e-05	42911
ANXA4	rs2070729	0.023366	0.005452	1.82e-05	43784
ADGRE5	rs804263	0.010014	0.002339	1.86e-05	43988
METAP1D	rs2070729	0.026739	0.006251	1.89e-05	43896
ATXN10	rs2070729	0.023562	0.005515	1.94e-05	42933
SNX9	rs2070729	0.022319	0.005228	1.97e-05	43986
SEZ6L	rs10876864	0.009071	0.002129	2.04e-05	44099
CRADD	rs2070729	0.024485	0.005753	2.09e-05	43568
FIS1	rs2070729	0.024924	0.005865	2.14e-05	43950
CRIM1	rs10876864	0.006517	0.001537	2.24e-05	44154
DCTN1	rs2070729	0.021158	0.004992	2.26e-05	44331
ADGRG1	rs8047587	0.022967	0.005423	2.29e-05	43511
KIFBP	rs2070729	0.026591	0.006293	2.39e-05	43760
RHOC	rs2070729	0.037595	0.008896	2.39e-05	43364
PDLIM7	rs2070729	0.040809	0.009672	2.46e-05	44154
GPA33	rs804263	-0.04373	0.010368	2.47e-05	43452
ANGPTL1	rs804263	0.009359	0.002226	2.61e-05	43039
NRP1	rs12149203	-0.00968	0.002303	2.63e-05	43896
SSC4D	rs8047587	0.03962	0.009424	2.63e-05	43673
S100A4	rs2070729	0.018263	0.004353	2.73e-05	44099
USO1	rs2070729	0.028887	0.0069	2.84e-05	43760
EGFR	rs10876864	0.005115	0.001222	2.85e-05	44512
FHIT	rs2070729	0.023546	0.005628	2.87e-05	42933
ENPP2	rs853854	0.008575	0.002055	3.01e-05	44412
DECR1	rs2070729	0.030439	0.007297	3.03e-05	43896
TBCB	rs2070729	0.031769	0.007621	3.07e-05	43632
RILP	rs2070729	0.019244	0.004618	3.09e-05	44206
COL18A1	rs12149203	0.008225	0.001975	3.12e-05	43834
C4BPB	rs12149203	0.013788	0.003314	3.18e-05	43777
DNAJB1	rs2070729	0.027852	0.006695	3.19e-05	43760
PODXL2	rs2070729	-0.00889	0.002139	3.21e-05	44099
MANF	rs2070729	0.037791	0.009094	3.25e-05	44154
HTRA2	rs2070729	0.019385	0.004674	3.37e-05	44099
ADGRG2	rs148982377	0.022197	0.005353	3.38e-05	43837

### Sheet: ST20 Var. exp of Protein-SNP
ST20 Variance explained of protien-SNP pairs
Variance explained estimates of the SNP-to-protein and SNP-to-PCOS effects for the set of proteins where there was a significant association in both the protein-wide analyais and a significant association with a PCOS identified variant.
Protein	Effect	Standard Error	P-value	Sample size	PCOS signal variant	PCOS Beta	PCOS Standard Error	PCOS P-value	F-val	R2	Protein	PCOS signal variant	Protien Effect	Protien Standard Error	Protien P-value	Protien Sample Size	Fval	R2	BMI Beta	BMI SE	BMI P-value	BMI N	Fval	R2
CDHR2	0.367	0.065	1.55e-08	23628	rs12149203	0.073	0.0129	1.76e-08	32.0233	0.00077231	CDHR2	rs12149203	-0.047	0.007	1.07e-12	43444	45.0816	0.00103667
IGFBP2	-0.218	0.053	3.81e-05	23983	rs12149203	0.073	0.0129	1.76e-08	32.0233	0.00077231	IGFBP2	rs12149203	0.025	0.006	1.67e-05	44121	17.3611	0.000393351
CPM	0.129	0.028	6.15e-06	23805	rs12149203	0.073	0.0129	1.76e-08	32.0233	0.00077231	CPM	rs12149203	0.018	0.003	2.57e-09	43797	36	0.000821336
NCAM2	-0.093	0.021	1.41e-05	23724	rs10876864	0.077	0.0114	1.77e-11	45.6217	0.0010999	NCAM2	rs10876864	0.01	0.002	1.49e-06	43962	25	0.000568376
LEP	0.274	0.073	0.000171	23742	rs8047587	0.085	0.0116	2.48e-13	53.6935	0.00129426	LEP	rs8047587	0.051	0.008	1.77e-11	43743	40.6406	0.000928257	0.0668	0.0019	2.72e-264	484680	1236.08	0.00254382
FABP4	0.279	0.047	3.49e-09	24025	rs8047587	0.085	0.0116	2.48e-13	53.6935	0.00129426	FABP4	rs8047587	0.024	0.005	4.32e-07	44263	23.04	0.000520278	0.0668	0.0019	2.72e-264	484680	1236.08	0.00254382
SSC4D	0.416	0.089	2.71e-06	23701	rs8047587	0.085	0.0116	2.48e-13	53.6935	0.00129426	SSC4D	rs8047587	0.04	0.009	2.63e-05	43673	19.7531	0.000452112	0.0668	0.0019	2.72e-264	484680	1236.08	0.00254382
ADM	0.094	0.024	7.41e-05	23931	rs8047587	0.085	0.0116	2.48e-13	53.6935	0.00129426	ADM	rs8047587	0.011	0.002	1.58e-06	44082	30.25	0.000685782	0.0668	0.0019	2.72e-264	484680	1236.08	0.00254382
FABP1	0.364	0.074	9.33e-07	23741	rs8047587	0.085	0.0116	2.48e-13	53.6935	0.00129426	FABP1	rs8047587	0.035	0.008	4.18e-06	43687	19.1406	0.000437959	0.0668	0.0019	2.72e-264	484680	1236.08	0.00254382

### Sheet: ST21 PRS models in UKB
ST21 Polygenic Risk Score (PRS) based analyses in the UK Biobank
We performed PRS in the UK Biobank using two different PRS tools (PRS-CS and LDpred2) to generate scores in women and men. Then, we used three different models (liner or logistic regression) to test for association between PCOS PRS and phenotypes of interest. We applied Bonferroni correction for multiple testing for association with 16 phenotypes, and hence, associations with p-values < 0.003 are considered statistically significant. *Controlled for Townsend deprivation index in addition to standard covariates. †Controlled for smoking status (yes/no) in addition to standard covariates.
	PRS-CS PRS Method																																		LDPred2 PRS Method
	Women																	Men																	Women																Men
Phenotype		PRS derived from GWAS controlled for age					PRS derived from GWAS controlled for age with clinical BMI as covariate					PRS derived from GWAS controlled for age and BMI							PRS derived from GWAS controlled for age					PRS derived from GWAS controlled for age with clinical BMI as covariate					PRS derived from GWAS controlled for age and BMI							PRS derived from GWAS controlled for age					PRS derived from GWAS controlled for age with clinical BMI as covariate					PRS derived from GWAS controlled for age and BMI						PRS derived from GWAS controlled for age					PRS derived from GWAS controlled for age with clinical BMI as covariate					PRS derived from GWAS controlled for age and BMI
	N Total or Cases/Controls	beta	SE	OR	OR 95% CI	p	beta	SE	OR	OR 95% CI	p	beta	SE	OR	OR 95%	p	% of effect from PRS derived from GWAS controlled for age	N Total or Cases/Controls	beta	SE	OR	OR 95% CI	p	beta	SE	OR	OR 95% CI	p	beta	SE	OR	OR 95% CI	p	% of effect from PRS derived from GWAS controlled for age	N Total or Cases/Controls	beta	SE	OR	OR 95% CI	p	beta	SE	OR	OR 95% CI	p	beta	SE	OR	OR 95% CI	p	N Total or Cases/Controls	beta*	SE	OR	OR 95% CI	p	beta	SE	OR	OR 95% CI	p	beta	SE	OR	OR 95% CI	p
Cardiometabolic
BMI (kg/m2)	206,214	0.2957	0.0116	—	—	4.36569e-143	⎯⎯	⎯⎯	⎯⎯	⎯⎯	⎯⎯	0.0368475	0.0117217	⎯⎯	⎯⎯	0.001669	0.124611	175,708	0.242782	0.0103462	⎯⎯	⎯⎯	1.4063e-121	⎯⎯	⎯⎯	⎯⎯	⎯⎯	⎯⎯	0.0272608	0.0104321	⎯⎯	⎯⎯	0.008972	0.112285	220,348	0.21	0.01	⎯⎯	⎯⎯	<2E-16	⎯⎯	⎯⎯	⎯⎯	⎯⎯	⎯⎯	-0.0026	0.013	⎯⎯	⎯⎯	0.84	187,231	0.18	0.0091	⎯⎯	⎯⎯	<2E-16	⎯⎯	⎯⎯	⎯⎯	⎯⎯	⎯⎯	0.0059	0.012	⎯⎯	⎯⎯	0.63
WHR (controlled for BMI)	206,444	0.001891	0.0001385	—	—	2.02735e-42	⎯⎯	⎯⎯	⎯⎯	⎯⎯	⎯⎯	0.001788	0.0001395	⎯⎯	⎯⎯	1.42998e-37	0.945531	176,000	0.0008231	0.0001249	⎯⎯	⎯⎯	4.37e-11	⎯⎯	⎯⎯	⎯⎯	⎯⎯	⎯⎯	0.0006839	0.0001255	⎯⎯	⎯⎯	5.11e-08	0.830883	220,591	0.001436	0.000124	⎯⎯	⎯⎯	<2E-16	⎯⎯	⎯⎯	⎯⎯	⎯⎯	⎯⎯	0.001478	0.000157	⎯⎯	⎯⎯	<2E-16	187,526	0.000504	0.00011	⎯⎯	⎯⎯	4.48e-06	⎯⎯	⎯⎯	⎯⎯	⎯⎯	⎯⎯	0.00054	0.0001472	⎯⎯	⎯⎯	0.000245
Obesity	47,124 / 159,733	0.109	0.005431	1.12	1.10, 1.13	1.21954e-89	⎯⎯	⎯⎯	⎯⎯	⎯⎯	⎯⎯	0.01965	0.005463	1.02	1.01, 1.03	0.000322	0.180275	44,499 / 131,861	0.1126	0.005672	1.12	1.11, 1.13	1.25096e-87	⎯⎯	⎯⎯	⎯⎯	⎯⎯	⎯⎯	0.02063	0.005697	1.02	1.01, 1.03	0.000293	0.183215	14,957 / 206,042	0.065	0.0082	1.06716	1.05, 1.08	1.74e-15	⎯⎯	⎯⎯	⎯⎯	⎯⎯	⎯⎯	-0.0091	0.01	0.990941	0.97, 1.01	0.38	12,662 / 175,213	0.047	0.0088	1.04812	1.03, 1.07	9.18e-08	⎯⎯	⎯⎯	⎯⎯	⎯⎯	⎯⎯	-0.025	0.012	0.97531	0.95, 1.00	0.037
Type 2 diabetes	6,713 / 117,099	0.124956	0.0133607	1.13	1.10, 1.16	8.55906e-21	0.0719478	0.014066	1.07	1.05, 1.10	3.14e-07	0.058293	0.0134678	1.06	1.03, 1.09	1.5e-05	0.466508	11,730 / 97,146	0.106364	0.010407	1.11	1.09, 1.14	1.60548e-24	0.064845	0.0109458	1.07	1.04, 1.09	3.14e-09	0.0476635	0.0104835	1.05	1.03, 1.07	5.45e-06	0.448116	10,333 / 210,666	0.076	0.0097	1.07896	1.06, 1.10	6.43e-15	0.0346	0.01282	1.03521	1.01, 1.06	0.00696	0.031	0.012	1.03149	1.01, 1.06	0.0123	16,872 / 171,003	0.077	0.0077	1.08004	1.06, 1.10	<2e-16	0.04813	0.01074	1.04931	1.03, 1.07	7.46e-06	0.04268	0.01029	1.0436	1.02, 1.06	3.33e-05
Coronary artery disease	4,716 / 202,141	0.0823274	0.015293	1.09	1.05, 1.12	7.31e-08	0.0649015	0.0153635	1.07	1.04, 1.10	2.4e-05	0.0624925	0.0154189	1.06	1.03, 1.10	5.06e-05	0.759073	15,857 / 160,503	0.041253	0.0087134	1.04	1.02, 1.06	2.2e-06	0.0247981	0.0087905	1.03	1.01, 1.04	0.004787	0.0092995	0.0087866	1.01	0.99, 1.03	0.289887	0.225426	4,020 / 216,979	0.058	0.015	1.05971	1.03, 1.09	0.00017	0.046048	0.015392	1.04712	1.02, 1.08	0.00277	0.035	0.019	1.03562	1.00, 1.07	0.067	12,903 / 174,972	0.0264	0.0087	1.02675	1.01, 1.04	0.0025	0.01438	0.008767	1.01448	1.00, 1.03	0.10104	-0.001	0.012	0.999	0.98, 1.02	0.93
HbA1c (mmol/mol)	197,172	0.122509	0.0128211	—	—	1.24648e-21	0.0494543	0.012471	—	—	7.33e-05	0.0688235	0.0129381	—	—	1.04e-07	0.561784	168,088	0.187383	0.0179904	—	—	2.13942e-25	0.0867537	0.0175002	—	—	7.16e-07	0.0761773	0.0181158	—	—	2.61e-05	0.406532	210,651	0.093	0.011	⎯⎯	⎯⎯	6.24e-16	0.0372975	0.0141208	⎯⎯	⎯⎯	0.00826	0.037	0.014	⎯⎯	⎯⎯	0.01	179,098	0.15	0.016	⎯⎯	⎯⎯	< 2e-16	0.068167	0.020804	⎯⎯	⎯⎯	0.00105	0.06778	0.02145	⎯⎯	⎯⎯	0.0016
HDL (mmol/L)	179,166	-0.01296	0.0009148	—	—	1.59843e-45	-0.004547	0.000853	—	—	9.83e-08	-0.005053	0.0009234	—	—	4.47e-08	0.389892	155,355	-0.00812	0.0008143	—	—	2.05462e-23	-0.00202	0.0007696	—	—	0.008664	-0.00206	0.0008198	—	—	0.011991	0.253695	191,380	-0.008598	0.000818	⎯⎯	⎯⎯	< 2e-16	-0.003512	0.0009687	⎯⎯	⎯⎯	0.000288	-0.003763	0.001038	⎯⎯	⎯⎯	0.00029	165,441	-0.00594	0.000716	⎯⎯	⎯⎯	< 2e-16	-0.001212	0.0009065	⎯⎯	⎯⎯	0.181174	-0.001175	0.0009601	⎯⎯	⎯⎯	0.22
Triglycerides (mmol/L)	197,011	0.02529	0.001944	—	—	1.04171e-38	0.01026	0.001852	—	—	3.09e-08	0.01612	0.001961	—	—	2.08741e-16	0.637406	168,122	0.02922	0.002869	—	—	2.32354e-24	0.01117	0.00277	—	—	5.51e-05	0.01938	0.002889	—	—	1.98e-11	0.663244	210,498	0.016	0.0018	⎯⎯	⎯⎯	< 2e-16	0.0096394	0.0021236	⎯⎯	⎯⎯	5.65e-06	0.0096	0.0022	⎯⎯	⎯⎯	1.57e-05	179,047	0.017	0.0025	⎯⎯	⎯⎯	4.16e-11	0.0130709	0.0032875	⎯⎯	⎯⎯	7.01e-05	0.01315	0.003409	⎯⎯	⎯⎯	0.000115
Hormonal
SHBG (nmol/L)	177,167	-1.593	0.07538	—	—	5.68157e-99	-0.8707	0.06965	—	—	7.62943e-36	-1.102	0.07612	⎯⎯	⎯⎯	1.97426e-47	0.691777	154,245	-0.7469	0.04243	—	—	2.724e-69	-0.4635	0.04051	—	—	2.67867e-30	-0.614	0.04272	⎯⎯	⎯⎯	8.17446e-47	0.822065	189,308	-1.11	0.067	⎯⎯	⎯⎯	< 2e-16	-0.606872	0.062247	⎯⎯	⎯⎯	< 2e-16	-0.85	0.085	⎯⎯	⎯⎯	< 2e-16	164,252	-0.47	0.037	⎯⎯	⎯⎯	< 2e-16	-0.27247	0.035757	⎯⎯	⎯⎯	2.55e-14	-0.37	0.05	⎯⎯	⎯⎯	9.54e-14
Testosterone (nmol/L)	164,553	0.014	0.002	—	—	4e-09	0.011	0.002	—	—	2e-12	0.012	0.002	⎯⎯	⎯⎯	5e-14	0.857143	166,673	-0.144	0.009	—	—	2e-53	-0.08	0.009	—	—	3e-19	-0.097	0.009			5e-25	0.673611	208,822	0.01234	0.001469	⎯⎯	⎯⎯	< 2e-16	0.01012	0.001468	⎯⎯	⎯⎯	5.49e-12	0.01293	0.001864	⎯⎯	⎯⎯	4.1e-12	177,513	-0.1017	0.008246	⎯⎯	⎯⎯	< 2e-16	-0.0546466	0.0078957	⎯⎯	⎯⎯	4.5e-12	-0.0657669	0.0110654	⎯⎯	⎯⎯	2.8e-09
Free androgen index	148,849	0.09747	0.005464	—	—	4.28492e-71	0.05717	0.00519	—	—	3.32984e-28	0.06758	0.005527	⎯⎯	⎯⎯	2.29153e-34	0.693342	153,352	0.296103	0.0356308	—	—	9.62245e-17	0.228992	0.035644	—	—	1.33e-10	0.297441	0.0358629	⎯⎯	⎯⎯	1.1051e-16	1.00452	158,923	0.073	0.0051	⎯⎯	⎯⎯	< 2e-16	0.0447685	0.004883	⎯⎯	⎯⎯	< 2e-16	0.06334	0.00649	⎯⎯	⎯⎯	< 2e-16	163,307	0.17	0.032	⎯⎯	⎯⎯	2.2e-07	0.124604	0.032518	⎯⎯	⎯⎯	0.000127	0.17	0.044	⎯⎯	⎯⎯	0.000125
Breast Cancer	11,035 / 195,822	0.026915	0.0101303	1.03	1.01, 1.05	0.00789	0.0282647	0.0101579	1.03	1.01, 1.05	0.00539	0.0279791	0.0102175	1.03	1.01, 1.05	0.00617	1.03954	⎯⎯	⎯⎯	⎯⎯	—	—	⎯⎯	⎯⎯	⎯⎯	—	—	⎯⎯	⎯⎯	⎯⎯	⎯⎯	⎯⎯	⎯⎯	⎯⎯	13,067 / 207,932	0.018	0.0086	1.01816	1.00, 1.04	0.038	0.0179668	0.0086727	1.01813	1.00, 1.04	0.0383	0.033	0.011	1.03355	1.01, 1.06	0.0026	⎯⎯	⎯⎯	⎯⎯	⎯⎯	⎯⎯	⎯⎯	⎯⎯	⎯⎯	⎯⎯	⎯⎯	⎯⎯	⎯⎯	⎯⎯	⎯⎯	⎯⎯	⎯⎯
Mental Health
Depression*	15,711 / 32,761	0.0438052	0.0100715	1.04	1.02, 1.07	1.37e-05	0.0340672	0.0101332	1.03	1.01, 1.06	0.000774	0.0311255	0.0101904	1.03	1.01, 1.05	0.002255	0.710543	8,802 / 34,069	0.0326937	0.0124081	1.03	1.01, 1.06	0.00842	0.0273819	0.0124585	1.03	1.00, 1.05	0.02796	0.0207732	0.0124548	1.02	1.00, 1.05	0.0953	0.635388	15,558 / 31,333	0.02689	0.00946	1.02725	1.01, 1.05	0.0045	0.0197	0.00951	1.0199	1.00, 1.04	0.0383	0.02012	0.01201	1.02032	1.00, 1.04	0.094	8,972 / 32,322	0.0349	0.0113	1.03552	1.01, 1.06	0.0021	0.03057	0.01138	1.03104	1.01, 1.05	0.00724	0.03801	0.01519	1.03874	1.01, 1.07	0.012
Female Reproductive Health
Polycystic ovary syndrome	1,003 / 205,849	0.3172	0.03303	1.42	1.33, 1.52	9e-27	0.3172	0.03303	1.37	1.29, 1.47	7.57703e-22	0.2428	0.03311	1.27	1.19, 1.36	2.27e-13	0.765448	—	—	—	⎯⎯	⎯⎯	—	—	—	—	—	—	⎯⎯	⎯⎯	⎯⎯	⎯⎯	⎯⎯	⎯⎯	147 / 220,852	0.371	0.0794	1.44918	1.24, 1.69	2.94e-06	0.3871	0.09907	1.4727	1.21, 1.79	9.31e-05	0.3855	0.09847	1.47035	1.21, 1.78	9.04e-05	—	—	—	⎯⎯	⎯⎯	—	⎯⎯	⎯⎯	⎯⎯	⎯⎯	⎯⎯	—	—	⎯⎯	⎯⎯	—
Fecundity
Age at menopause	118,309	0.1674	0.01471	—	—	5.43783e-30	0.1733	0.01474	—	—	6.96369e-32	0.1565	0.01483	⎯⎯	⎯⎯	5.0507e-26	0.934886	⎯⎯	⎯⎯	⎯⎯	—	—	⎯⎯	⎯⎯	⎯⎯	—	—	⎯⎯	⎯⎯	⎯⎯	⎯⎯	⎯⎯	⎯⎯	⎯⎯	127,515	0.19	0.014	⎯⎯	⎯⎯	< 2e-16	0.191544	0.013587	⎯⎯	⎯⎯	< 2e-16	0.24	0.017	⎯⎯	⎯⎯	<2e-16	⎯⎯	⎯⎯	—	⎯⎯	⎯⎯	⎯⎯	⎯⎯	⎯⎯	⎯⎯	⎯⎯	⎯⎯	⎯⎯	—	⎯⎯	⎯⎯	⎯⎯
Childlessness*	39,248 / 167,346	-0.0153	0.005879	0.98	0.97, 1.00	0.009279	-0.01138	0.005901	0.99	0.98, 1.00	0.05373	-0.0123	0.005932	0.99	0.98, 1.00	0.038053	0.803922	37,567 / 137,139	-0.01548	0.006159	0.98	0.97, 1.00	0.01195	-0.009304	0.006191	0.99	0.98, 1.00	0.13288	-0.005507	0.006196	0.99	0.98, 1.01	0.37412	0.355749	40,026 / 180,966	-0.0094	0.0054	0.990644	0.98, 1.00	0.082	-0.0080047	0.0053994	0.992027	0.98, 1.00	0.1382	-0.0022	0.0068	0.997802	0.98, 1.01	0.74	38,790 / 148,902	-0.0177	0.0055	0.982456	0.97, 0.99	0.0013	-0.0135756	0.0055199	0.986516	0.98, 1.00	0.013916	-0.0077	0.0074	0.99233	0.98, 1.01	0.29
Other Miscellaneous
Asthma*†	29,117 / 135,476	0.01961	0.006696	1.02	1.01, 1.03	0.0034	0.005233	0.006749	1.01	0.99, 1.02	0.43819	0.0007941	0.006752	1	0.99, 1.01	0.90637	0.0404946	21,684 / 123,136	0.0072412	0.0076295	1.01	0.99, 1.02	0.34257	0.0011366	0.0076409	1	0.99, 1.02	0.88175	-0.0071877	0.0076849	0.99	0.98, 1.01	0.34963	-0.992612	31,379 / 189,620	0.025	0.0058	1.02532	1.01, 1.04	1.59e-05	0.0150008	0.0058827	1.01511	1.00, 1.03	0.010772	0.013	0.0074	1.01308	1.00, 1.03	0.081	23,458 / 164,417	0.0024	0.0066	1.0024	0.99, 1.01	0.72	-0.0020375	0.0065944	0.997965	0.98, 1.01	0.757	-0.011	0.0088	0.98906	0.97, 1.01	0.19

### Sheet: ST22 MR for health outcomes
ST22 Mendelian Randomisation analysis for hormonal, metabolic and mental health outcomes
All analyses are Inverse weighted variance Mendelian randomisation using 2-sample approaches. BMI adjusted analyses were conducted by adjusting each variant for the association with adult BMI in the UK Biobank study. Results were considered significant if the P-value was less than 0.0019 (0.05/27)
IV	Univariate analysis				BMI adjusted multi-variate analysis
	N. SNPs	IVW Beta	IVW Standard Error	IVW P-value	N. SNPs	IVW Beta	IVW Standard Error	IVW P-value
PCOS to BMI	29	0.16	0.15	0.314	NA	NA	NA	NA
PCOS to Menopause	29	0.465685	0.088855	1.44e-05	29	0.469662	0.092094	2.33e-05
PCOS to Depression	29	0.04734	0.014655	0.003154	29	0.045593	0.015107	0.005497
PCOS to Asthma	22	0.18571	0.057459	0.003995	22	0.17743	0.057345	0.005721
PCOS to HDL	24	0.036606	0.014184	0.016712	24	0.026094	0.011766	0.037207
PCOS to Free Testosterone	29	0.072505	0.036034	0.053918	29	0.063853	0.036336	0.090203
PCOS to Triglycerides	24	-0.02766	0.016038	0.098033	24	-0.0273	0.016886	0.120203
PCOS to SHBG	29	-0.02897	0.026653	0.286318	29	-0.02274	0.026912	0.40552
PCOS to T2D	29	0.050621	0.050362	0.323438	29	0.002886	0.019311	0.882327
PCOS to HbA1c	29	0.004443	0.005323	0.410997	29	0.00172	0.004815	0.723797
PCOS to Coronary Artery Disease	29	0.010937	0.023932	0.651185	29	0.002684	0.023531	0.910033

### Sheet: ST23 MR reproductive outcomes
ST23 Mendelian randomisation considering reproductive outcomes
All analyses are Inverse weighted variance Mendelian randomisation using 2-sample approaches. Results were considered significant if the P-value was less than 0.0019 (0.05/27)
IV	Univariate analysis
	No, SNPs	IVW Beta	IVW Standard Error	IVW P-value
PCOS to Age at first birth	29	0.134839	0.045059	0.005723
PCOS to Number of Children ever born	29	-0.00632	0.00832	0.454066
PCOS to Childlessness	29	0.014324	0.022013	0.520529
PCOS to Age at Last Birth	29	0.02481	0.011763	0.044017
Menopause to PCOS	258	0.084583	0.01146	1.57574e-13
Menopause to PCOS (DNA repair)	158	0.06202	0.011625	9.55567e-08
Menopause to PCOS (not DNA repair)	100	0.139675	0.024194	7.7817e-09

### Sheet: ST24 PRS in the CHBDanish Regis
ST24 Polygenic Risk Score (PRS) based analyses in the Copenhagen Hospital Biobank (CHB) based on the Danish Health Registries.
We performed PRS in the CHB using LDpred2 to generate scores in women and men. Then, we used three different models (linear or logistic regression) to test for association between PCOS PRS and phenotypes of interest. We applied Bonferroni correction for multiple testing for association with eight phenotypes. Hence, associations with p-values < 0.0062 are considered statistically significant. Test for heterogeneity - Age-adjusted model: Q(df=1 ) = 0.0612, p-value = 0.8047 i.e. there is no statistically significant heterogeneity across the two strata; BMI-adjusted model: Q(df=1 ) = 0.0144, p-value = 0.9044 i.e. there is no statistically significant heterogeneity across the two strata.
	Women
Phenotype		PRS derived from GWAS controlled for age					PRS derived from GWAS controlled for age and BMI
	N Total or Cases/Controls	Beta	Standard Error	Odds Ratio	OR 95% CI	P-value	Beta	Standard Error	Odds Ratio	OR 95% CI	P-value
PCOS	1699 / 79821	0.385262	0.0254	1.47	1.40-1.55	4.47907e-11	0.34	0.025	1.40495	1.33-1.48	4.00433e-42
Infertility	10461 / 59160	0.0252	0.0108	1.03	1.004-1.05	0.02	0.039	0.0101	1.04	1.02-1.06	0.00011
Completed family size	26295	0.0067	0.00367	-	-	0.07	0.0039	0.0037	-	-	0.29
Age at first birth (days)	22885	-360	148.5	-	-	0.015	38	149	-	-	0.79
Age at last birth (days)	22885	41	144	-	-	0.77	364	144	-	-	0.012
Number of oocytes from aspiration, 1994-2006	4773	0.027	0.012	-	-	0.023	0.026	0.012	-	-	0.034
Number of oocytes from aspiration, 2006-2018	13527	0.0235	0.0075	-	-	0.00078	0.0277	0.0075	-	-	0.00024
Meta-analyis of both oocytes from aspiration*	18300	0.0245	0.0064	-	-	0.0001	0.0272	0.0064	-	-	2.1e-05
Rate of pregnancy	7575	0.0103	0.0089	-	-	0.25	0.00623	0.00886	-	-	0.47
	Men
Infertility	4264 / 39068	-0.004	0.0165	0.99	0.96-1.02	0.83	0.00061	0.0165	1	0.97-1.03	0.97

### Sheet: ST25 Pascal pathway analysis (S
ST25 Pascal pathway analysis using the SUM method.
Pathway/gene-set associations with p-value < 5e-5 were considered as statistically significant after Bonferroni correction for 1000 independent pathways/gene-sets.
Pathway/Gene-set	Chi-square P-value	Empirical P-value	Gene set ID
methylated histone residue binding	6.27e-06	7.5e-05	GO:0035064
chromatin organization	9.32e-06	0.000151	GO:0006325
testis tumor	1.09e-05	4.1e-06	MP:0006262
INHBA PPI subnetwork	1.47e-05	1.1e-06	ENSG00000122641
PPP1R8 PPI subnetwork	3.71e-05	0.00082	ENSG00000117751
persistence of hyaloid vascular system	3.89e-05	1.58e-05	MP:0001289
CHD8 PPI subnetwork	4.65e-05	0.000305	ENSG00000100888
Leydig cell hyperplasia	6.8e-05	4.9e-06	MP:0001152
abnormal anogenital distance	0.000127	5.5e-05	MP:0005189
histone modification	0.00014	0.00078	GO:0016570
increased circulating follicle stimulating hormone level	0.000143	1.44e-05	MP:0001750
MRPS22 PPI subnetwork	0.000166	0.00115	ENSG00000175110
PDZD11 PPI subnetwork	0.000169	7.2e-05	ENSG00000120509
SHROOM1 PPI subnetwork	0.000169	0.00137	ENSG00000164403
secondary sex reversal	0.000177	2.15e-05	MP:0001939
ENSG00000206385 PPI subnetwork	0.000211	0.000423	ENSG00000206385
MDC1 PPI subnetwork	0.000211	0.000386	ENSG00000137337
SOX9 PPI subnetwork	0.000214	0.00124	ENSG00000125398
transferase activity, transferring acyl groups other than amino-acyl groups	0.000223	0.000187	GO:0016747
cell-cell junction	0.00023	0.00142	GO:0005911
BARD1 PPI subnetwork	0.000246	0.000386	ENSG00000138376
ATXN1 PPI subnetwork	0.000255	4.94e-05	ENSG00000124788
chromatin remodeling complex	0.000263	0.00231	GO:0016585
hydrops fetalis	0.000274	0.00079	MP:0002192
ENG PPI subnetwork	0.00028	0.00075	ENSG00000106991
TTC1 PPI subnetwork	0.000307	0.00115	ENSG00000113312
SAMD4A PPI subnetwork	0.000323	0.00297	ENSG00000020577
KCTD3 PPI subnetwork	0.000323	0.00299	ENSG00000136636
transforming growth factor beta receptor, cytoplasmic mediator activity	0.000367	0.001	GO:0005072
abnormal endocardium morphology	0.000376	0.000453	MP:0003974
transforming growth factor beta receptor binding	0.000413	7.7e-05	GO:0005160
core promoter binding	0.000417	0.000291	GO:0001047
endocrine hormone secretion	0.00043	5.51e-05	GO:0060986
REACTOME_BMAL1CLOCKNPAS2_ACTIVATES_GENE_EXPRESSION	0.000446	0.000212	REACTOME_BMAL1CLOCKNPAS2_ACTIVATES_GENE_EXPRESSION
KLC2 PPI subnetwork	0.00049	0.00186	ENSG00000174996
BMP7 PPI subnetwork	0.000505	0.00187	ENSG00000101144
ligand-dependent nuclear receptor binding	0.000519	0.000442	GO:0016922
NCOR1 PPI subnetwork	0.000541	0.000272	ENSG00000141027
CDK8 PPI subnetwork	0.000541	0.000267	ENSG00000132964
C16orf48 PPI subnetwork	0.000564	0.00185	ENSG00000124074
covalent chromatin modification	0.000583	0.00213	GO:0016569
decreased circulating estradiol level	0.000589	2.84e-05	MP:0005181
PDS5A PPI subnetwork	0.000593	0.00298	ENSG00000121892
increased ovary tumor incidence	0.000599	0.00015	MP:0008000
SIN3A PPI subnetwork	0.000631	0.000143	ENSG00000169375
ULK2 PPI subnetwork	0.000676	0.00342	ENSG00000083290
REACTOME_METABOLISM_OF_AMINO_ACIDS_AND_DERIVATIVES	0.000683	0.0007	REACTOME_METABOLISM_OF_AMINO_ACIDS_AND_DERIVATIVES
transcription factor binding	0.000742	0.00055	GO:0008134
DVL1 PPI subnetwork	0.000744	0.00106	ENSG00000107404
PTGS2 PPI subnetwork	0.000756	0.00474	ENSG00000073756
WDR5 PPI subnetwork	0.0008	0.00457	ENSG00000196363
abnormal testis morphology	0.000804	0.00073	MP:0001146
histone H2A ubiquitination	0.000809	0.00321	GO:0033522
chromatin modification	0.000842	0.00277	GO:0016568
abnormal lysosome physiology	0.000865	0.00488	MP:0003172
THAP1 PPI subnetwork	0.000866	0.00153	ENSG00000131931
enlarged testis	0.000901	8.6e-05	MP:0001148
KIF5B PPI subnetwork	0.000902	0.00535	ENSG00000170759
TCERG1 PPI subnetwork	0.000908	0.00234	ENSG00000113649
LRP6 PPI subnetwork	0.000909	0.00036	ENSG00000070018
DGKH PPI subnetwork	0.00093	0.00476	ENSG00000102780
carboxylic acid catabolic process	0.000965	0.00269	GO:0046395
organic acid catabolic process	0.000965	0.00243	GO:0016054
apical junction complex	0.000966	0.00442	GO:0043296
SFN PPI subnetwork	0.00101	0.00425	ENSG00000175793
respiratory distress	0.00101	0.00133	MP:0001954
megacolon	0.00103	0.00158	MP:0002731
DNAH3 PPI subnetwork	0.00107	0.00643	ENSG00000158486
abnormal primary sex determination	0.00109	2.82e-05	MP:0002211
small molecule catabolic process	0.00109	0.00562	GO:0044282
ACVR2A PPI subnetwork	0.00111	0.000214	ENSG00000121989
ELL2 PPI subnetwork	0.00119	0.0021	ENSG00000118985
NAP1L4 PPI subnetwork	0.00121	0.000271	ENSG00000205531
cholesterol binding	0.00122	0.000427	GO:0015485
translation elongation factor activity	0.00124	0.00565	GO:0003746
ASH2L PPI subnetwork	0.00129	0.00448	ENSG00000129691
REACTOME_CIRCADIAN_CLOCK	0.00133	0.000295	REACTOME_CIRCADIAN_CLOCK
SMAD binding	0.00134	0.00093	GO:0046332
LAMC1 PPI subnetwork	0.00135	0.0026	ENSG00000135862
regulation of transcription from RNA polymerase II promoter by nuclear hormone receptor	0.00138	0.00396	GO:0034339
cofactor binding	0.00145	0.00396	GO:0048037
C1orf190 PPI subnetwork	0.00147	0.00682	ENSG00000171357
LAD1 PPI subnetwork	0.00148	0.00685	ENSG00000159166
LEF1 PPI subnetwork	0.0015	0.00225	ENSG00000138795
abnormal osteoclast morphology	0.00151	0.00329	MP:0004982
MYBBP1A PPI subnetwork	0.00161	0.00115	ENSG00000132382
positive regulation of Wnt receptor signaling pathway	0.00162	0.00747	GO:0030177
HSPBP1 PPI subnetwork	0.00163	0.0025	ENSG00000133265
CIITA PPI subnetwork	0.00163	0.000326	ENSG00000179583
PCSK5 PPI subnetwork	0.00164	0.00071	ENSG00000099139
PTMA PPI subnetwork	0.00164	0.0059	ENSG00000187514
EEF1B2 PPI subnetwork	0.00164	0.00798	ENSG00000114942
incomplete cephalic closure	0.00169	0.00228	MP:0000928
apicolateral plasma membrane	0.0017	0.00539	GO:0016327
SP1 PPI subnetwork	0.00172	0.0049	ENSG00000185591
beta-tubulin binding	0.00174	0.00383	GO:0048487
NR0B2 PPI subnetwork	0.00183	0.00391	ENSG00000131910
hexosaminidase activity	0.00183	0.00582	GO:0015929
REACTOME_SIGNALING_BY_BMP	0.00186	0.00132	REACTOME_SIGNALING_BY_BMP
positive regulation of defense response to virus by host	0.0019	0.00586	GO:0002230
abnormal epididymis epithelium morphology	0.0019	0.000308	MP:0004933
intramolecular oxidoreductase activity, transposing C=C bonds	0.00197	0.00248	GO:0016863
RING1 PPI subnetwork	0.00206	0.00258	ENSG00000204227
ENSG00000206215 PPI subnetwork	0.00206	0.00251	ENSG00000206215
RING1 PPI subnetwork	0.00206	0.0025	ENSG00000206287
INHBB PPI subnetwork	0.00207	0.000114	ENSG00000163083
abnormal semilunar valve morphology	0.00209	0.00252	MP:0002746
I-SMAD binding	0.00211	0.00302	GO:0070411
AIFM1 PPI subnetwork	0.00219	0.00237	ENSG00000156709
beta-catenin binding	0.00225	0.00541	GO:0008013
HES1 PPI subnetwork	0.00226	0.00108	ENSG00000114315
overriding aorta	0.00228	0.00359	MP:0000273
REACTOME_DARPP:32_EVENTS	0.00247	0.00527	REACTOME_DARPP:32_EVENTS
core promoter sequence-specific DNA binding	0.00248	0.00121	GO:0001046
USP5 PPI subnetwork	0.00249	0.00379	ENSG00000111667
KEGG_TGF_BETA_SIGNALING_PATHWAY	0.00251	0.00216	KEGG_TGF_BETA_SIGNALING_PATHWAY
RUNX1 PPI subnetwork	0.00265	0.0075	ENSG00000159216
TAF9B PPI subnetwork	0.00266	0.0077	ENSG00000187325
ENSG00000215760 PPI subnetwork	0.00266	0.00756	ENSG00000215760
decreased response of heart to induced stress	0.00278	0.00404	MP:0004486
CCDC101 PPI subnetwork	0.00279	0.0084	ENSG00000176476
peroxisome	0.00283	0.00568	GO:0005777
microbody	0.00283	0.00599	GO:0042579
HAND2 PPI subnetwork	0.00284	0.00071	ENSG00000164107
PRR5 PPI subnetwork	0.00285	0.00647	ENSG00000186654
hydrolase activity, acting on glycosyl bonds	0.00286	0.00779	GO:0016798
ZFYVE16 PPI subnetwork	0.00286	0.00338	ENSG00000039319
IRF2BP1 PPI subnetwork	0.00287	0.000523	ENSG00000170604
response to gonadotropin stimulus	0.00289	0.000355	GO:0034698
reduced female fertility	0.00294	0.00222	MP:0001923
KEGG_BUTANOATE_METABOLISM	0.00296	0.00311	KEGG_BUTANOATE_METABOLISM
abnormal vascular endothelial cell development	0.003	0.00241	MP:0003542
SNAPIN PPI subnetwork	0.00303	0.00991	ENSG00000143553
small stomach	0.00304	0.00406	MP:0002691
regulation of growth	0.00304	0.00253	GO:0040008
GDF5 PPI subnetwork	0.00306	0.00502	ENSG00000125965
REACTOME_METABOLISM_OF_LIPIDS_AND_LIPOPROTEINS	0.00308	0.00321	REACTOME_METABOLISM_OF_LIPIDS_AND_LIPOPROTEINS
PPP1R3D PPI subnetwork	0.00312	0.0136	ENSG00000132825
methyltransferase complex	0.00317	0.00646	GO:0034708
histone methyltransferase complex	0.00317	0.00686	GO:0035097
USP8 PPI subnetwork	0.00321	0.0135	ENSG00000138592
ovum-producing ovary development	0.00323	9.7e-05	GO:0061039
SH3BP4 PPI subnetwork	0.00327	0.0131	ENSG00000130147
ARID1B PPI subnetwork	0.0033	0.00095	ENSG00000049618
postreplication repair	0.00331	0.00723	GO:0006301
DVL3 PPI subnetwork	0.00335	0.00429	ENSG00000161202
MEF2D PPI subnetwork	0.00338	0.0134	ENSG00000116604
embryonic growth retardation	0.00345	0.00866	MP:0003984
ZBTB8A PPI subnetwork	0.00346	0.0149	ENSG00000160062
CGN PPI subnetwork	0.00348	0.0121	ENSG00000143375
RARA PPI subnetwork	0.00359	0.00097	ENSG00000131759
SUDS3 PPI subnetwork	0.00361	0.00831	ENSG00000111707
positive regulation of protein deacetylation	0.00364	0.0119	GO:0090312
ING2 PPI subnetwork	0.00364	0.0084	ENSG00000168556
PPA1 PPI subnetwork	0.00364	0.00363	ENSG00000180817
ATP6V1B2 PPI subnetwork	0.00365	0.0159	ENSG00000147416
long-chain fatty acid transport	0.00369	0.00195	GO:0015909
COL17A1 PPI subnetwork	0.00376	0.00865	ENSG00000065618
vacuolar membrane	0.00376	0.00449	GO:0005774
REACTOME_GLYCOSPHINGOLIPID_METABOLISM	0.00377	0.00833	REACTOME_GLYCOSPHINGOLIPID_METABOLISM
MYF5 PPI subnetwork	0.00377	0.00601	ENSG00000111049
ACCN3 PPI subnetwork	0.00391	0.00548	ENSG00000213199
MARK3 PPI subnetwork	0.00395	0.0127	ENSG00000075413
CSNK2A1 PPI subnetwork	0.00399	0.00601	ENSG00000101266
PTPRB PPI subnetwork	0.00404	0.00299	ENSG00000127329
complete atrioventricular septal defect	0.00411	0.0131	MP:0010413
negative regulation of signal transduction	0.00411	0.00997	GO:0009968
CDC25C PPI subnetwork	0.00418	0.00928	ENSG00000158402
ATP6V1G1 PPI subnetwork	0.00426	0.00936	ENSG00000136888
CDC42BPG PPI subnetwork	0.00427	0.0162	ENSG00000171219
occluding junction	0.00434	0.0118	GO:0070160
tight junction	0.00434	0.012	GO:0005923
REEP4 PPI subnetwork	0.00442	0.0173	ENSG00000168476
response to purine-containing compound	0.00444	0.000525	GO:0014074
NF2 PPI subnetwork	0.00446	0.0113	ENSG00000186575
ZFP36L2 PPI subnetwork	0.0045	0.0106	ENSG00000152518
histone lysine methylation	0.00451	0.0142	GO:0034968
peptidyl-serine modification	0.00457	0.0166	GO:0018209
RFC3 PPI subnetwork	0.00464	0.00559	ENSG00000133119
BCL6 PPI subnetwork	0.00466	0.0142	ENSG00000113916
EDC3 PPI subnetwork	0.00466	0.0154	ENSG00000179151
PPM1A PPI subnetwork	0.00467	0.0132	ENSG00000100614
VPS45 PPI subnetwork	0.00467	0.00636	ENSG00000136631
ventricular cardiac muscle cell differentiation	0.00475	0.00078	GO:0055012
ovulation cycle	0.00476	0.00087	GO:0042698
SRPRB PPI subnetwork	0.00476	0.0027	ENSG00000144867
abnormal urinary bladder physiology	0.00476	0.00363	MP:0010386
ID4 PPI subnetwork	0.00486	0.00483	ENSG00000172201
SHCBP1 PPI subnetwork	0.00487	0.0166	ENSG00000171241
HDAC1 PPI subnetwork	0.00488	0.0169	ENSG00000116478
abnormal testis development	0.0049	0.000407	MP:0003830
nuclear chromosome part	0.00491	0.00774	GO:0044454
fatty acid metabolic process	0.00493	0.00946	GO:0006631
monocarboxylic acid binding	0.00493	0.00608	GO:0033293
ZCCHC10 PPI subnetwork	0.00494	0.00824	ENSG00000155329
cellular lipid catabolic process	0.00498	0.00913	GO:0044242
protein-hormone receptor activity	0.00498	0.0019	GO:0016500
abnormal pericyte morphology	0.00503	0.0024	MP:0003719
regulation of protein import into nucleus, translocation	0.00504	0.00224	GO:0033158
PCGF5 PPI subnetwork	0.00508	0.00876	ENSG00000180628
CALCOCO2 PPI subnetwork	0.00508	0.00731	ENSG00000136436
BRD4 PPI subnetwork	0.00513	0.005	ENSG00000141867
ATP6V0A1 PPI subnetwork	0.00515	0.0166	ENSG00000033627
abnormal cricoid cartilage morphology	0.00515	0.00758	MP:0002258
HSPA1L PPI subnetwork	0.00515	0.00403	ENSG00000204390
peroxisomal matrix	0.00517	0.00762	GO:0005782
microbody lumen	0.00517	0.00793	GO:0031907
abnormal heart shape	0.0053	0.00031	MP:0000277
carboxylic acid binding	0.00536	0.00968	GO:0031406
KAT8 PPI subnetwork	0.0054	0.0111	ENSG00000103510
MEN1 PPI subnetwork	0.00544	0.00158	ENSG00000133895
response to follicle-stimulating hormone stimulus	0.00547	0.00141	GO:0032354
Leydig cell hypoplasia	0.00548	0.00146	MP:0005536
PTPN3 PPI subnetwork	0.00549	0.0177	ENSG00000070159
GAN PPI subnetwork	0.00552	0.0181	ENSG00000127688
KEGG_PROPANOATE_METABOLISM	0.00555	0.00779	KEGG_PROPANOATE_METABOLISM
cellular amino acid catabolic process	0.0057	0.00621	GO:0009063
HMOX1 PPI subnetwork	0.00572	0.0131	ENSG00000100292
abnormal clavicle morphology	0.00575	0.0128	MP:0005298
TAL1 PPI subnetwork	0.00578	0.0153	ENSG00000162367
RHPN2 PPI subnetwork	0.0058	0.018	ENSG00000131941
abnormal ovarian follicle morphology	0.00589	0.00022	MP:0001131
ENSG00000141456 PPI subnetwork	0.0059	0.0161	ENSG00000141456
DENND4A PPI subnetwork	0.0059	0.0102	ENSG00000174485
HUS1 PPI subnetwork	0.00594	0.0141	ENSG00000136273
decreased hair follicle number	0.00594	0.0134	MP:0000379
PTPRM PPI subnetwork	0.00599	0.0147	ENSG00000173482
SNF8 PPI subnetwork	0.00601	0.00093	ENSG00000159210
retinoic acid receptor signaling pathway	0.00609	0.00599	GO:0048384
RND3 PPI subnetwork	0.0061	0.0191	ENSG00000115963
decreased epididymis weight	0.00611	0.000352	MP:0004929
MAML1 PPI subnetwork	0.00612	0.011	ENSG00000161021
CEBPB PPI subnetwork	0.00616	0.00731	ENSG00000172216
wavy neural tube	0.00618	0.0061	MP:0000930
decreased trabecular bone thickness	0.00621	0.00091	MP:0009346
abnormal amino acid level	0.00621	0.00856	MP:0005332
ZBTB33 PPI subnetwork	0.00627	0.0108	ENSG00000177485
transcription cofactor activity	0.00637	0.0157	GO:0003712
KEGG_FATTY_ACID_METABOLISM	0.00637	0.0135	KEGG_FATTY_ACID_METABOLISM
preassembly of GPI anchor in ER membrane	0.00647	0.0122	GO:0016254
estradiol 17-beta-dehydrogenase activity	0.00653	0.00286	GO:0004303
disorganized myocardium	0.00655	0.00382	MP:0002190
definitive hemopoiesis	0.00658	0.0171	GO:0060216
complete embryonic lethality at implantation	0.00658	0.0156	MP:0011093
BLM PPI subnetwork	0.00659	0.0101	ENSG00000197299
abnormal embryonic hematopoiesis	0.0066	0.0138	MP:0003396
abnormal lung epithelium morphology	0.00661	0.00518	MP:0006382
CCDC59 PPI subnetwork	0.00663	0.00092	ENSG00000133773
MSI1 PPI subnetwork	0.00671	0.00079	ENSG00000135097
RPAP3 PPI subnetwork	0.00673	0.0188	ENSG00000005175
oxidoreductase activity, acting on the CH-OH group of donors, NAD or NADP as acceptor	0.00678	0.00424	GO:0016616
small ectoplacental cone	0.00683	0.0152	MP:0002584
TNS4 PPI subnetwork	0.00686	0.0176	ENSG00000131746
transferase activity, transferring acyl groups	0.00688	0.00412	GO:0016746
SETD1A PPI subnetwork	0.00691	0.014	ENSG00000099381
ROCK2 PPI subnetwork	0.00693	0.00703	ENSG00000134318
amine catabolic process	0.00696	0.00847	GO:0009310
UBA3 PPI subnetwork	0.00701	0.0206	ENSG00000144744
XRCC6 PPI subnetwork	0.00709	0.00467	ENSG00000196419
SIRT1 PPI subnetwork	0.0071	0.0164	ENSG00000096717
TINF2 PPI subnetwork	0.00722	0.0111	ENSG00000092330
KEGG_MELANOGENESIS	0.00728	0.0045	KEGG_MELANOGENESIS
late endosome	0.00734	0.0132	GO:0005770
extended life span	0.00735	0.00248	MP:0001661
acetyltransferase activity	0.00741	0.00462	GO:0016407
branching involved in mammary gland duct morphogenesis	0.00741	0.0115	GO:0060444
PPARG PPI subnetwork	0.00742	0.00683	ENSG00000132170
decreased circulating luteinizing hormone level	0.00742	0.00536	MP:0002773
vacuole	0.00756	0.0164	GO:0005773
SRGAP2 PPI subnetwork	0.00757	0.0146	ENSG00000163486
SMAD5 PPI subnetwork	0.0076	0.00433	ENSG00000113658
ACVRL1 PPI subnetwork	0.00765	0.00429	ENSG00000139567
abnormal cell physiology	0.00767	0.0126	MP:0005621
abnormal muscle cell glucose uptake	0.00774	0.00596	MP:0004130
sequence-specific DNA binding RNA polymerase II transcription factor activity	0.00775	0.00117	GO:0000981
canonical Wnt receptor signaling pathway	0.0079	0.0145	GO:0060070
coenzyme binding	0.00792	0.0135	GO:0050662
FGB PPI subnetwork	0.00794	0.0149	ENSG00000171564
ESR2 PPI subnetwork	0.00796	0.0208	ENSG00000140009
MAST3 PPI subnetwork	0.008	0.016	ENSG00000099308
abnormal fetal cardiomyocyte morphology	0.00803	0.00204	MP:0008788
GPR88 PPI subnetwork	0.00809	0.00264	ENSG00000181656
FOXA3 PPI subnetwork	0.00817	0.0174	ENSG00000170608
abnormal ovary morphology	0.00823	0.00291	MP:0001126
nuclear heterochromatin	0.00831	0.0102	GO:0005720
histone H3 acetylation	0.00834	0.0214	GO:0043966
cadherin binding	0.00835	0.0179	GO:0045296
ovulation cycle process	0.00839	0.00112	GO:0022602
fatty acid binding	0.00841	0.00952	GO:0005504
lipid catabolic process	0.00842	0.0137	GO:0016042
WRAP73 PPI subnetwork	0.00846	0.00981	ENSG00000116213
transmembrane receptor protein tyrosine kinase activity	0.00855	0.00553	GO:0004714
SAP18 PPI subnetwork	0.00857	0.0138	ENSG00000150459
C1orf106 PPI subnetwork	0.00859	0.0238	ENSG00000163362
Schwann cell differentiation	0.00869	0.0049	GO:0014037
transcription regulatory region sequence-specific DNA binding	0.00877	0.00328	GO:0000976
increased circulating estradiol level	0.00878	0.00111	MP:0005182
nuclear outer membrane	0.00882	0.0013	GO:0005640
PTRH2 PPI subnetwork	0.00887	0.0214	ENSG00000141378
bHLH transcription factor binding	0.00888	0.00281	GO:0043425
TRIM32 PPI subnetwork	0.0089	0.0209	ENSG00000119401
fusion of atlas and odontoid process	0.00891	0.00778	MP:0010701
DDX11 PPI subnetwork	0.00892	0.013	ENSG00000013573
positive regulation of developmental growth	0.00895	0.0255	GO:0048639
ITCH PPI subnetwork	0.00896	0.0257	ENSG00000078747
MARK1 PPI subnetwork	0.00899	0.0236	ENSG00000116141
LRP5 PPI subnetwork	0.00904	0.00354	ENSG00000162337
abnormal maxilla morphology	0.00912	0.00323	MP:0000455
absent vitelline blood vessels	0.00916	0.017	MP:0001719
PTN PPI subnetwork	0.00922	0.0057	ENSG00000105894
FAM53C PPI subnetwork	0.00926	0.0184	ENSG00000120709
SH2D3A PPI subnetwork	0.00926	0.0213	ENSG00000125731
KEGG_DNA_REPLICATION	0.0093	0.0131	KEGG_DNA_REPLICATION
transcription corepressor activity	0.00933	0.0113	GO:0003714
CLK4 PPI subnetwork	0.00935	0.0144	ENSG00000113240
KIAA0930 PPI subnetwork	0.00942	0.0247	ENSG00000100364
USP10 PPI subnetwork	0.00946	0.00655	ENSG00000103194
abnormal palatal shelf fusion at midline	0.00949	0.0219	MP:0009887
KIAA1267 PPI subnetwork	0.00951	0.022	ENSG00000120071
STXBP3 PPI subnetwork	0.00959	0.00819	ENSG00000116266
chromatin assembly or disassembly	0.00962	0.0178	GO:0006333
fatty-acyl-CoA binding	0.00962	0.0142	GO:0000062
low-density lipoprotein particle	0.00963	0.0103	GO:0034362
abnormal eyelid morphology	0.00963	0.00432	MP:0001340
oxidoreductase activity, acting on the CH-CH group of donors, oxygen as acceptor	0.00972	0.0199	GO:0016634
lysosomal membrane	0.00974	0.00976	GO:0005765
ARID5B PPI subnetwork	0.00979	0.0259	ENSG00000150347
decreased circulating testosterone level	0.00982	0.00233	MP:0002780
KEGG_ALANINE_ASPARTATE_AND_GLUTAMATE_METABOLISM	0.00983	0.00708	KEGG_ALANINE_ASPARTATE_AND_GLUTAMATE_METABOLISM
CAPZA1 PPI subnetwork	0.00984	0.0247	ENSG00000116489
GSPT1 PPI subnetwork	0.00985	0.0168	ENSG00000103342
CTBP1 PPI subnetwork	0.00997	0.0302	ENSG00000159692
small seminal vesicle	0.00998	0.00217	MP:0001157
BCAR1 PPI subnetwork	0.00999	0.0167	ENSG00000050820
oxidoreductase activity, acting on the CH-CH group of donors	0.01	0.027	GO:0016627
chromatin binding	0.01	0.0254	GO:0003682
abnormal molar crown morphology	0.0101	0.00712	MP:0003932
HABP4 PPI subnetwork	0.0101	0.0123	ENSG00000130956
vasculogenesis	0.0102	0.0046	GO:0001570
NRP1 PPI subnetwork	0.0103	0.00855	ENSG00000099250
trabecula carnea hypoplasia	0.0103	0.00393	MP:0000295
BRCA1 PPI subnetwork	0.0103	0.00884	ENSG00000012048
abnormal neural plate morphology	0.0103	0.0122	MP:0005657
ENSG00000179899 PPI subnetwork	0.0103	0.0128	ENSG00000179899
KEGG_COMPLEMENT_AND_COAGULATION_CASCADES	0.0104	0.0179	KEGG_COMPLEMENT_AND_COAGULATION_CASCADES
pulmonary alveolar hemorrhage	0.0104	0.0082	MP:0010909
ARHGEF16 PPI subnetwork	0.0104	0.0197	ENSG00000130762
co-SMAD binding	0.0104	0.0215	GO:0070410
KDM6A PPI subnetwork	0.0105	0.0186	ENSG00000147050
TLX1 PPI subnetwork	0.0105	0.0218	ENSG00000107807
SHROOM3 PPI subnetwork	0.0105	0.0295	ENSG00000138771
increased circulating HDL cholesterol level	0.0105	0.00672	MP:0001556
vacuolar part	0.0106	0.0121	GO:0044437
ERCC5 PPI subnetwork	0.0106	0.00106	ENSG00000134899
TGFBR2 PPI subnetwork	0.0106	0.0074	ENSG00000163513
RFC4 PPI subnetwork	0.0107	0.0138	ENSG00000163918
abnormal cardiac epithelial to mesenchymal transition	0.0107	0.0012	MP:0008825
peptide hormone binding	0.0107	0.00388	GO:0017046
TFDP1 PPI subnetwork	0.0108	0.0149	ENSG00000198176
KEGG_VALINE_LEUCINE_AND_ISOLEUCINE_DEGRADATION	0.0108	0.02	KEGG_VALINE_LEUCINE_AND_ISOLEUCINE_DEGRADATION
peroxisomal membrane	0.0109	0.00471	GO:0005778
microbody membrane	0.0109	0.00534	GO:0031903
NPEPL1 PPI subnetwork	0.0109	0.0273	ENSG00000215440
RNF2 PPI subnetwork	0.011	0.0134	ENSG00000121481
abnormal nose morphology	0.011	0.00719	MP:0002233
chromatin	0.011	0.0233	GO:0000785
SIPA1L1 PPI subnetwork	0.011	0.03	ENSG00000197555
SNX4 PPI subnetwork	0.011	0.00429	ENSG00000114520
RFC5 PPI subnetwork	0.011	0.0202	ENSG00000111445
branched chain family amino acid metabolic process	0.0111	0.0111	GO:0009081
TAF7 PPI subnetwork	0.0111	0.0197	ENSG00000178913
IGF2 PPI subnetwork	0.0111	0.0226	ENSG00000167244
transmembrane receptor protein kinase activity	0.0112	0.00531	GO:0019199
KEGG_BETA_ALANINE_METABOLISM	0.0112	0.0293	KEGG_BETA_ALANINE_METABOLISM
ZC3H14 PPI subnetwork	0.0112	0.0258	ENSG00000100722
hemopericardium	0.0113	0.00301	MP:0005244
abnormal female reproductive system morphology	0.0113	0.00483	MP:0001119
SMARCA4 PPI subnetwork	0.0113	0.0281	ENSG00000127616
RFC2 PPI subnetwork	0.0115	0.0186	ENSG00000049541
abnormal angiogenesis	0.0116	0.0133	MP:0000260
PACS2 PPI subnetwork	0.0117	0.0279	ENSG00000179364
abnormal vitreous body morphology	0.0117	0.0079	MP:0002699
DDX50 PPI subnetwork	0.0117	0.0233	ENSG00000107625
ATP6V1C1 PPI subnetwork	0.0118	0.0316	ENSG00000155097
BACE1 PPI subnetwork	0.0119	0.0298	ENSG00000186318
mydriasis	0.0119	0.0289	MP:0002546
NCOR2 PPI subnetwork	0.0119	0.021	ENSG00000196498
histone acetylation	0.0119	0.0231	GO:0016573
REACTOME_DNA_REPLICATION	0.0119	0.0119	REACTOME_DNA_REPLICATION
CDC7 PPI subnetwork	0.0119	0.0166	ENSG00000097046
RNF11 PPI subnetwork	0.0121	0.0262	ENSG00000123091
TADA2B PPI subnetwork	0.0121	0.0142	ENSG00000173011
MDFI PPI subnetwork	0.0122	0.0202	ENSG00000112559
HOXB2 PPI subnetwork	0.0122	0.0308	ENSG00000173917
ZFP106 PPI subnetwork	0.0123	0.0297	ENSG00000103994
nuclear chromosome	0.0123	0.017	GO:0000228
REEP1 PPI subnetwork	0.0123	0.022	ENSG00000068615
AIP PPI subnetwork	0.0123	0.0168	ENSG00000110711
N-methyltransferase activity	0.0124	0.034	GO:0008170
EPHB4 PPI subnetwork	0.0124	0.0181	ENSG00000196411
REACTOME_CELL_JUNCTION_ORGANIZATION	0.0124	0.0312	REACTOME_CELL_JUNCTION_ORGANIZATION
DTNBP1 PPI subnetwork	0.0125	0.0275	ENSG00000047579
DHRS7 PPI subnetwork	0.0125	0.0174	ENSG00000100612
decreased circulating free fatty acid level	0.0125	0.00881	MP:0002702
high-density lipoprotein particle	0.0126	0.023	GO:0034364
KEGG_LYSOSOME	0.0126	0.0238	KEGG_LYSOSOME
C17orf49 PPI subnetwork	0.0127	0.0128	ENSG00000161939
sex determination	0.0127	0.0008	GO:0007530
TIMELESS PPI subnetwork	0.0128	0.0186	ENSG00000111602
protein methyltransferase activity	0.0128	0.0301	GO:0008276
prostate gland morphogenesis	0.0128	0.0304	GO:0060512
C3 PPI subnetwork	0.0129	0.0228	ENSG00000125730
INHBC PPI subnetwork	0.013	0.00717	ENSG00000175189
regulation of canonical Wnt receptor signaling pathway	0.013	0.022	GO:0060828
ZNF165 PPI subnetwork	0.013	0.0232	ENSG00000197279
PFAS PPI subnetwork	0.013	0.0268	ENSG00000178921
small lung	0.0131	0.0279	MP:0003641
abnormal nasal capsule morphology	0.0132	0.00352	MP:0004726
ventricular septal defect	0.0132	0.027	MP:0010402
WNT7B PPI subnetwork	0.0132	0.00676	ENSG00000188064
anencephaly	0.0132	0.0017	MP:0001890
abnormal craniofacial morphology	0.0133	0.0261	MP:0000428
decreased fear-related response	0.0133	0.00851	MP:0003460
abnormal heart ventricle morphology	0.0133	0.00553	MP:0005294
PKP4 PPI subnetwork	0.0133	0.0262	ENSG00000144283
FAM53B PPI subnetwork	0.0133	0.0332	ENSG00000189319
cholesterol transporter activity	0.0133	0.00618	GO:0017127
transcription factor binding transcription factor activity	0.0133	0.0255	GO:0000989
MYOG PPI subnetwork	0.0133	0.0109	ENSG00000122180
abnormal vascular development	0.0133	0.00783	MP:0000259
SCF-dependent proteasomal ubiquitin-dependent protein catabolic process	0.0133	0.0342	GO:0031146
EFNB1 PPI subnetwork	0.0133	0.0269	ENSG00000090776
SUCLG1 PPI subnetwork	0.0134	0.0167	ENSG00000163541
abnormal adrenal gland morphology	0.0134	0.00513	MP:0000639
pericardial effusion	0.0134	0.00492	MP:0005312
abnormal tympanic ring morphology	0.0134	0.0213	MP:0000030
cytoplasmic sequestering of protein	0.0134	0.0202	GO:0051220
CCNA1 PPI subnetwork	0.0135	0.00601	ENSG00000133101
CYR61 PPI subnetwork	0.0135	0.00244	ENSG00000142871
cell-cell adherens junction	0.0136	0.0234	GO:0005913
activin binding	0.0136	0.00569	GO:0048185
3-beta-hydroxy-delta5-steroid dehydrogenase activity	0.0137	0.00819	GO:0003854
ARHGEF17 PPI subnetwork	0.0138	0.0367	ENSG00000110237
SGK223 PPI subnetwork	0.0138	0.0339	ENSG00000182319
abnormal lymph node B cell domain morphology	0.0139	0.0148	MP:0002344
flavin adenine dinucleotide binding	0.0139	0.0165	GO:0050660
TEK PPI subnetwork	0.0139	0.00665	ENSG00000120156
hepatic steatosis	0.0139	0.0268	MP:0002628
WRN PPI subnetwork	0.014	0.0154	ENSG00000165392
increased eosinophil cell number	0.014	0.0274	MP:0005011
EXT2 PPI subnetwork	0.0141	0.0126	ENSG00000151348
abnormal visceral yolk sac morphology	0.0142	0.00538	MP:0001718
WW domain binding	0.0143	0.0275	GO:0050699
REACTOME_ACTIVATION_OF_THE_PRE:REPLICATIVE_COMPLEX	0.0143	0.0191	REACTOME_ACTIVATION_OF_THE_PRE:REPLICATIVE_COMPLEX
OSBPL1A PPI subnetwork	0.0143	0.0362	ENSG00000141447
OSR1 PPI subnetwork	0.0143	0.0355	ENSG00000143867
signalosome	0.0143	0.0277	GO:0008180
protein binding transcription factor activity	0.0143	0.0271	GO:0000988
GATA2 PPI subnetwork	0.0143	0.0102	ENSG00000179348
TRIP11 PPI subnetwork	0.0143	0.0185	ENSG00000100815
NOS2 PPI subnetwork	0.0144	0.0287	ENSG00000007171
CRTC1 PPI subnetwork	0.0144	0.026	ENSG00000105662
SNCG PPI subnetwork	0.0146	0.0153	ENSG00000173267
ATP6V1E1 PPI subnetwork	0.0146	0.0353	ENSG00000131100
abnormal ureter morphology	0.0146	0.0131	MP:0000534
SAV1 PPI subnetwork	0.0147	0.0294	ENSG00000151748
SPIN2B PPI subnetwork	0.0147	0.0183	ENSG00000186787
SPIN3 PPI subnetwork	0.0147	0.018	ENSG00000204271
absent kidney	0.0147	0.0278	MP:0000520
REACTOME_PEROXISOMAL_LIPID_METABOLISM	0.0147	0.0241	REACTOME_PEROXISOMAL_LIPID_METABOLISM
ENSG00000215120 PPI subnetwork	0.0147	0.0205	ENSG00000215120
ZNF250 PPI subnetwork	0.0148	0.0176	ENSG00000196150
CDK2AP1 PPI subnetwork	0.0149	0.00807	ENSG00000111328
VLDLR PPI subnetwork	0.0149	0.0213	ENSG00000147852
cell division site part	0.0149	0.0257	GO:0032155
cell division site	0.0149	0.0251	GO:0032153
abnormal humerus morphology	0.015	0.0123	MP:0005296
TXNDC2 PPI subnetwork	0.015	0.0365	ENSG00000168454
KEGG_BASAL_CELL_CARCINOMA	0.0151	0.0249	KEGG_BASAL_CELL_CARCINOMA
REACTOME_REGULATION_OF_LIPID_METABOLISM_BY_PEROXISOME_PROLIFERATOR:ACTIVATED_RECEPTOR_ALPHA_PPARALPHA	0.0151	0.00681	REACTOME_REGULATION_OF_LIPID_METABOLISM_BY_PEROXISOME_PROLIFERATOR:ACTIVATED_RECEPTOR_ALPHA_PPARALPHA
peptidyl-lysine modification	0.0151	0.0175	GO:0018205
carbon-carbon lyase activity	0.0151	0.0324	GO:0016830
transcription coactivator activity	0.0152	0.0314	GO:0003713
DNA integration	0.0152	0.00299	GO:0015074
perimembraneous ventricular septal defect	0.0152	0.0253	MP:0010418
ACIN1 PPI subnetwork	0.0152	0.0188	ENSG00000100813
abnormal brain development	0.0152	0.0136	MP:0000913
GABPA PPI subnetwork	0.0153	0.0343	ENSG00000154727
PCGF1 PPI subnetwork	0.0154	0.0176	ENSG00000115289
APEX1 PPI subnetwork	0.0154	0.0263	ENSG00000100823
MSH2 PPI subnetwork	0.0155	0.0258	ENSG00000095002
positive regulation of cellular component biogenesis	0.0155	0.0323	GO:0044089
intrinsic to peroxisomal membrane	0.0155	0.0369	GO:0031231
integral to peroxisomal membrane	0.0155	0.0369	GO:0005779
abnormal heart looping	0.0156	0.00272	MP:0000269
lipid binding	0.0156	0.0263	GO:0008289
ABCA1 PPI subnetwork	0.0156	0.0159	ENSG00000165029
protein-lipid complex	0.0156	0.0281	GO:0032994
plasma lipoprotein particle	0.0156	0.028	GO:0034358
mammary gland morphogenesis	0.0156	0.0292	GO:0060443
MRPL11 PPI subnetwork	0.0158	0.0439	ENSG00000174547
PI4KB PPI subnetwork	0.0159	0.039	ENSG00000143393
SKI PPI subnetwork	0.016	0.031	ENSG00000157933
REACTOME_VIRAL_MESSENGER_RNA_SYNTHESIS	0.016	0.0324	REACTOME_VIRAL_MESSENGER_RNA_SYNTHESIS
hydro-lyase activity	0.0161	0.0226	GO:0016836
SMARCA5 PPI subnetwork	0.0161	0.0267	ENSG00000153147
acyl-CoA dehydrogenase activity	0.0162	0.0181	GO:0003995
ASCC2 PPI subnetwork	0.0163	0.021	ENSG00000100325
abnormal seminiferous tubule morphology	0.0164	0.00293	MP:0002216
focal hepatic necrosis	0.0164	0.0377	MP:0001656
THAP11 PPI subnetwork	0.0164	0.0331	ENSG00000168286
decreased long bone epiphyseal plate size	0.0164	0.0139	MP:0006396
heterochromatin	0.0165	0.0238	GO:0000792
lipid particle	0.0165	0.0111	GO:0005811
thioester metabolic process	0.0166	0.0117	GO:0035383
acyl-CoA metabolic process	0.0166	0.0115	GO:0006637
impaired basement membrane formation	0.0166	0.0181	MP:0003044
KEGG_PATHWAYS_IN_CANCER	0.0166	0.0203	KEGG_PATHWAYS_IN_CANCER
thrombosis	0.0167	0.0119	MP:0005048
interrupted aortic arch	0.0168	0.015	MP:0004157
abnormal enteric neuron morphology	0.0168	0.0304	MP:0001046
ovarian follicle development	0.0169	0.00235	GO:0001541
increased aggression towards mice	0.0169	0.00444	MP:0001353
DNA dealkylation	0.0169	0.0205	GO:0035510
abnormal dorsal aorta morphology	0.017	0.0268	MP:0004787
STRADA PPI subnetwork	0.017	0.0173	ENSG00000125695
REACTOME_ANDROGEN_BIOSYNTHESIS	0.017	0.00254	REACTOME_ANDROGEN_BIOSYNTHESIS
abnormal macrophage morphology	0.017	0.0309	MP:0002446
CAMK4 PPI subnetwork	0.0171	0.00198	ENSG00000152495
SASH1 PPI subnetwork	0.0171	0.0412	ENSG00000111961
GPS2 PPI subnetwork	0.0172	0.0215	ENSG00000132522
ITGA3 PPI subnetwork	0.0172	0.0148	ENSG00000005884
KDM2B PPI subnetwork	0.0172	0.0201	ENSG00000089094
NKX2-1 PPI subnetwork	0.0172	0.0201	ENSG00000136352
MCM10 PPI subnetwork	0.0173	0.0229	ENSG00000065328
NCAPG PPI subnetwork	0.0173	0.0178	ENSG00000109805
growth hormone receptor signaling pathway	0.0173	0.00661	GO:0060396
cellular response to growth hormone stimulus	0.0173	0.00637	GO:0071378
FRY PPI subnetwork	0.0173	0.026	ENSG00000073910
NLK PPI subnetwork	0.0173	0.0341	ENSG00000087095
AIMP1 PPI subnetwork	0.0174	0.00442	ENSG00000164022
ZNF768 PPI subnetwork	0.0174	0.0364	ENSG00000169957
THRB PPI subnetwork	0.0175	0.0313	ENSG00000151090
decreased circulating triglyceride level	0.0175	0.0339	MP:0002644
TERT PPI subnetwork	0.0177	0.0361	ENSG00000164362
RSBN1 PPI subnetwork	0.0177	0.036	ENSG00000081019
CDK4 PPI subnetwork	0.0178	0.0197	ENSG00000135446
STAM PPI subnetwork	0.0178	0.00198	ENSG00000136738
CNOT3 PPI subnetwork	0.0179	0.0396	ENSG00000088038
PPP2R1A PPI subnetwork	0.018	0.0284	ENSG00000105568
MTA1 PPI subnetwork	0.018	0.0363	ENSG00000182979
KEGG_PEROXISOME	0.0181	0.0491	KEGG_PEROXISOME
increased cellular sensitivity to oxidative stress	0.0181	0.0265	MP:0008412
REACTOME_MITOTIC_M:MG1_PHASES	0.0181	0.0196	REACTOME_MITOTIC_M:MG1_PHASES
REACTOME_ACTIVATION_OF_ATR_IN_RESPONSE_TO_REPLICATION_STRESS	0.0181	0.025	REACTOME_ACTIVATION_OF_ATR_IN_RESPONSE_TO_REPLICATION_STRESS
CCNB3 PPI subnetwork	0.0182	0.0439	ENSG00000147082
RPA1 PPI subnetwork	0.0182	0.023	ENSG00000132383
abnormal lysosome morphology	0.0182	0.0307	MP:0005058
REACTOME_TRANSFERRIN_ENDOCYTOSIS_AND_RECYCLING	0.0182	0.0415	REACTOME_TRANSFERRIN_ENDOCYTOSIS_AND_RECYCLING
NR1H3 PPI subnetwork	0.0183	0.0117	ENSG00000025434
MSH6 PPI subnetwork	0.0183	0.0303	ENSG00000116062
impaired ovarian folliculogenesis	0.0183	0.00613	MP:0001129
nucleus localization	0.0184	0.00376	GO:0051647
PTPN12 PPI subnetwork	0.0185	0.0108	ENSG00000127947
CTBP2 PPI subnetwork	0.0186	0.0286	ENSG00000175029
CRTC2 PPI subnetwork	0.0187	0.0351	ENSG00000160741
VPS16 PPI subnetwork	0.0187	0.0339	ENSG00000215305
abnormal chemokine secretion	0.0187	0.021	MP:0008722
CHEK2 PPI subnetwork	0.0187	0.0168	ENSG00000183765
PTPN4 PPI subnetwork	0.0188	0.0115	ENSG00000088179
histone deacetylase complex	0.0188	0.0239	GO:0000118
oxidoreductase activity, acting on paired donors, with incorporation or reduction of molecular oxygen	0.0189	0.0177	GO:0016705
abnormal endoderm development	0.0192	0.00381	MP:0001685
BCOR PPI subnetwork	0.0192	0.00126	ENSG00000183337
SEPT2 PPI subnetwork	0.0192	0.033	ENSG00000168385
NCK1 PPI subnetwork	0.0192	0.0262	ENSG00000158092
SETDB2 PPI subnetwork	0.0193	0.047	ENSG00000136169
YAF2 PPI subnetwork	0.0193	0.0376	ENSG00000015153
HOXB1 PPI subnetwork	0.0193	0.0372	ENSG00000120094
AKAP8L PPI subnetwork	0.0194	0.0284	ENSG00000011243
chromosome, telomeric region	0.0194	0.0155	GO:0000781
KIAA1217 PPI subnetwork	0.0194	0.0433	ENSG00000120549
abnormal iris morphology	0.0194	0.0111	MP:0001322
abnormal lung development	0.0194	0.0196	MP:0001176
hydrolase activity, hydrolyzing O-glycosyl compounds	0.0195	0.0323	GO:0004553
WDR35 PPI subnetwork	0.0195	0.0439	ENSG00000118965
GMEB1 PPI subnetwork	0.0195	0.0378	ENSG00000162419
abnormal kidney blood vessel morphology	0.0195	0.0306	MP:0000530
RAD9A PPI subnetwork	0.0196	0.0342	ENSG00000172613
POLR3K PPI subnetwork	0.0197	0.0236	ENSG00000161980
abnormal placenta morphology	0.0198	0.0413	MP:0001711
abnormal head morphology	0.0199	0.0198	MP:0000432
anophthalmia	0.0199	0.0187	MP:0001293
abnormal postnatal growth	0.02	0.00396	MP:0001731
ELAC2 PPI subnetwork	0.02	0.041	ENSG00000006744
ERBB3 PPI subnetwork	0.02	0.0324	ENSG00000065361
REACTOME_IRON_UPTAKE_AND_TRANSPORT	0.02	0.0419	REACTOME_IRON_UPTAKE_AND_TRANSPORT
EIF2B1 PPI subnetwork	0.02	0.0407	ENSG00000111361
POLD4 PPI subnetwork	0.0201	0.0352	ENSG00000175482
regulation of protein tyrosine kinase activity	0.0201	0.0289	GO:0061097
L3MBTL2 PPI subnetwork	0.0201	0.0246	ENSG00000100395
histone H3-K9 methylation	0.0201	0.0342	GO:0051567
POLA1 PPI subnetwork	0.0202	0.0253	ENSG00000101868
KEGG_HEDGEHOG_SIGNALING_PATHWAY	0.0202	0.0304	KEGG_HEDGEHOG_SIGNALING_PATHWAY
partial perinatal lethality	0.0202	0.0187	MP:0011090
ATR PPI subnetwork	0.0203	0.0293	ENSG00000175054
regulation of cellular response to growth factor stimulus	0.0204	0.00892	GO:0090287
adult heart development	0.0204	0.00647	GO:0007512
abnormal eye anterior chamber morphology	0.0204	0.0103	MP:0005205
SF1 PPI subnetwork	0.0205	0.0286	ENSG00000168066
liver development	0.0206	0.0301	GO:0001889
REACTOME_DNA_STRAND_ELONGATION	0.0206	0.0242	REACTOME_DNA_STRAND_ELONGATION
MAP4K2 PPI subnetwork	0.0206	0.0323	ENSG00000168067
complete embryonic lethality during organogenesis	0.0206	0.0255	MP:0011098
PPL PPI subnetwork	0.0207	0.0319	ENSG00000118898
KLF9 PPI subnetwork	0.0208	0.00729	ENSG00000119138
enlarged allantois	0.0208	0.0392	MP:0004556
intracellular estrogen receptor signaling pathway	0.0208	0.0406	GO:0030520
negative regulation of Wnt receptor signaling pathway	0.0208	0.0284	GO:0030178
hormone receptor binding	0.021	0.00357	GO:0051427
endothelium development	0.021	0.0296	GO:0003158
abnormal middle ear ossicle morphology	0.021	0.007	MP:0005105
YBX1 PPI subnetwork	0.021	0.0256	ENSG00000065978
REEP5 PPI subnetwork	0.0211	0.013	ENSG00000129625
REACTOME_MAP_KINASE_ACTIVATION_IN_TLR_CASCADE	0.0211	0.0289	REACTOME_MAP_KINASE_ACTIVATION_IN_TLR_CASCADE
decreased energy expenditure	0.0211	0.044	MP:0004890
ligand-activated sequence-specific DNA binding RNA polymerase II transcription factor activity	0.0212	0.0449	GO:0004879
PARD3 PPI subnetwork	0.0212	0.0369	ENSG00000148498
abnormal prostate gland morphology	0.0212	0.0216	MP:0001158
RNA polymerase II core promoter proximal region sequence-specific DNA binding transcription factor activity	0.0214	0.00501	GO:0000982
regulation of Wnt receptor signaling pathway	0.0214	0.0321	GO:0030111
CHD4 PPI subnetwork	0.0214	0.0239	ENSG00000111642
FST PPI subnetwork	0.0214	0.00228	ENSG00000134363
REACTOME_RNA_POLYMERASE_I_PROMOTER_OPENING	0.0215	0.0356	REACTOME_RNA_POLYMERASE_I_PROMOTER_OPENING
protein K63-linked ubiquitination	0.0215	0.0249	GO:0070534
AR PPI subnetwork	0.0215	0.0199	ENSG00000169083
double-stranded DNA binding	0.0216	0.00405	GO:0003690
laminin complex	0.0216	0.0385	GO:0043256
PROC PPI subnetwork	0.0216	0.00626	ENSG00000115718
DNA2 PPI subnetwork	0.0216	0.042	ENSG00000138346
branched chain family amino acid catabolic process	0.0216	0.02	GO:0009083
response to ATP	0.0218	0.0234	GO:0033198
HSPA6 PPI subnetwork	0.0218	0.0263	ENSG00000173110
interleukin-1-mediated signaling pathway	0.0218	0.0257	GO:0070498
DNMT3B PPI subnetwork	0.0218	0.0262	ENSG00000088305
KEGG_TIGHT_JUNCTION	0.0219	0.0461	KEGG_TIGHT_JUNCTION
DNA demethylation	0.0219	0.00192	GO:0080111
necrosis	0.022	0.0316	MP:0001651
skin edema	0.022	0.0153	MP:0001786
negative regulation of JAK-STAT cascade	0.022	0.028	GO:0046426
REACTOME_REMOVAL_OF_THE_FLAP_INTERMEDIATE	0.022	0.0408	REACTOME_REMOVAL_OF_THE_FLAP_INTERMEDIATE
REACTOME_CELL_CYCLE	0.022	0.0223	REACTOME_CELL_CYCLE
EPAS1 PPI subnetwork	0.022	0.0497	ENSG00000116016
REACTOME_DEADENYLATION_OF_MRNA	0.0221	0.0171	REACTOME_DEADENYLATION_OF_MRNA
EPN2 PPI subnetwork	0.0221	0.0328	ENSG00000072134
small spleen	0.0222	0.0292	MP:0000692
REACTOME_CELL:CELL_COMMUNICATION	0.0222	0.0484	REACTOME_CELL:CELL_COMMUNICATION
acid secretion	0.0223	0.0126	GO:0046717
PRC1 complex	0.0224	0.0388	GO:0035102
M phase	0.0224	0.0299	GO:0000279
abnormal secondary palate development	0.0224	0.0296	MP:0009655
PTBP1 PPI subnetwork	0.0224	0.0319	ENSG00000011304
HOXB7 PPI subnetwork	0.0225	0.0435	ENSG00000120087
dilated dorsal aorta	0.0225	0.0455	MP:0004068
activin-activated receptor activity	0.0226	0.0137	GO:0017002
SRI PPI subnetwork	0.0226	0.0401	ENSG00000075142
nucleoside bisphosphate metabolic process	0.0226	0.0117	GO:0033865
HDLBP PPI subnetwork	0.0227	0.0395	ENSG00000115677
GPRIN2 PPI subnetwork	0.0227	0.0512	ENSG00000204175
PPP1R10 PPI subnetwork	0.0228	0.042	ENSG00000204569
PPP1R10 PPI subnetwork	0.0228	0.0418	ENSG00000206489
ENSG00000206407 PPI subnetwork	0.0228	0.0422	ENSG00000206407
DNAJA1 PPI subnetwork	0.0228	0.0243	ENSG00000086061
small molecule biosynthetic process	0.0229	0.0448	GO:0044283
TRAPPC11 PPI subnetwork	0.0229	0.0419	ENSG00000168538
NOG PPI subnetwork	0.0229	0.0372	ENSG00000183691
abnormal nursing	0.023	0.00407	MP:0001382
C19orf57 PPI subnetwork	0.023	0.0377	ENSG00000132016
MYL2 PPI subnetwork	0.0231	0.0421	ENSG00000111245
SLC8A1 PPI subnetwork	0.0231	0.0179	ENSG00000183023
abnormal vascular branching morphogenesis	0.0233	0.0314	MP:0003227
GIPC1 PPI subnetwork	0.0233	0.048	ENSG00000123159
transmembrane receptor protein serine/threonine kinase activity	0.0235	0.00153	GO:0004675
RAB11FIP1 PPI subnetwork	0.0235	0.0302	ENSG00000156675
PRIM1 PPI subnetwork	0.0235	0.0266	ENSG00000198056
FDPS PPI subnetwork	0.0236	0.00065	ENSG00000160752
REACTOME_MITOCHONDRIAL_FATTY_ACID_BETA:OXIDATION	0.0238	0.0238	REACTOME_MITOCHONDRIAL_FATTY_ACID_BETA:OXIDATION
BCL11A PPI subnetwork	0.0238	0.0512	ENSG00000119866
abnormal notochord morphology	0.0238	0.0176	MP:0002825
AXIN1 PPI subnetwork	0.0239	0.0341	ENSG00000103126
ENSG00000108504 PPI subnetwork	0.0239	0.0541	ENSG00000108504
RPA3 PPI subnetwork	0.0239	0.0282	ENSG00000106399
CACYBP PPI subnetwork	0.024	0.0392	ENSG00000116161
E2F2 PPI subnetwork	0.024	0.0327	ENSG00000007968
RBM17 PPI subnetwork	0.0241	0.0309	ENSG00000134453
ANK2 PPI subnetwork	0.0241	0.0249	ENSG00000145362
abnormal reproductive system development	0.0242	0.00827	MP:0003936
VPS25 PPI subnetwork	0.0243	0.0467	ENSG00000131475
regulation of endocrine process	0.0243	0.0202	GO:0044060
KEGG_WNT_SIGNALING_PATHWAY	0.0243	0.0341	KEGG_WNT_SIGNALING_PATHWAY
UBE2R2 PPI subnetwork	0.0244	0.0429	ENSG00000107341
DYNC1I2 PPI subnetwork	0.0244	0.0282	ENSG00000077380
C20orf160 PPI subnetwork	0.0244	0.0247	ENSG00000101331
REACTOME_PPARA_ACTIVATES_GENE_EXPRESSION	0.0245	0.00993	REACTOME_PPARA_ACTIVATES_GENE_EXPRESSION
regulation of phosphatase activity	0.0246	0.00752	GO:0010921
histone demethylase activity	0.0246	0.051	GO:0032452
SGK1 PPI subnetwork	0.0246	0.0317	ENSG00000118515
SYTL4 PPI subnetwork	0.0246	0.0138	ENSG00000102362
PDS5B PPI subnetwork	0.0246	0.0446	ENSG00000083642
NEK9 PPI subnetwork	0.0247	0.0471	ENSG00000119638
pericardial edema	0.0248	0.00635	MP:0001787
ENSG00000160967 PPI subnetwork	0.0248	0.0416	ENSG00000160967
BEGAIN PPI subnetwork	0.0249	0.0293	ENSG00000183092
axis elongation	0.0249	0.0442	GO:0003401
ENSG00000091073 PPI subnetwork	0.0249	0.0504	ENSG00000091073
GPI anchor biosynthetic process	0.025	0.0315	GO:0006506
regulation of osteoblast differentiation	0.025	0.0475	GO:0045667
ATP6V1F PPI subnetwork	0.0251	0.0489	ENSG00000128524
SCF ubiquitin ligase complex	0.0251	0.00514	GO:0019005
decreased cranium height	0.0253	0.0402	MP:0008525
SLIT2 PPI subnetwork	0.0253	0.0279	ENSG00000145147
RRAGB PPI subnetwork	0.0253	0.0435	ENSG00000083750
chaperone-mediated protein folding	0.0253	0.0332	GO:0061077
histone-lysine N-methyltransferase activity	0.0254	0.0535	GO:0018024
SREBF2 PPI subnetwork	0.0256	0.00717	ENSG00000198911
ventricular system development	0.0256	0.0368	GO:0021591
TERF2IP PPI subnetwork	0.0256	0.0251	ENSG00000166848
SPECC1 PPI subnetwork	0.0256	0.0259	ENSG00000128487
I-kappaB kinase/NF-kappaB cascade	0.0256	0.0517	GO:0007249
increased leukocyte cell number	0.0256	0.0409	MP:0000218
embryonic camera-type eye development	0.0257	0.0465	GO:0031076
RB1 PPI subnetwork	0.0257	0.0296	ENSG00000139687
cervical vertebral fusion	0.0258	0.0402	MP:0004620
ubiquitin ligase complex	0.0258	0.0228	GO:0000151
hemopoietic or lymphoid organ development	0.0259	0.0454	GO:0048534
abnormal forebrain development	0.0259	0.00914	MP:0003232
SPRY1 PPI subnetwork	0.0259	0.0229	ENSG00000164056
ADARB2 PPI subnetwork	0.0259	0.0468	ENSG00000185736
cervical vertebral transformation	0.0259	0.0139	MP:0004615
PML body	0.026	0.033	GO:0016605
cation-transporting ATPase activity	0.026	0.0315	GO:0019829
ZNF638 PPI subnetwork	0.0261	0.0348	ENSG00000075292
SPIB PPI subnetwork	0.0261	0.0207	ENSG00000142539
early reproductive senescence	0.0262	0.0294	MP:0008995
abnormal heart septum morphology	0.0262	0.00417	MP:0006113
abnormal incisor morphology	0.0263	0.0345	MP:0005358
REACTOME_PROCESSIVE_SYNTHESIS_ON_THE_C:STRAND_OF_THE_TELOMERE	0.0263	0.0461	REACTOME_PROCESSIVE_SYNTHESIS_ON_THE_C:STRAND_OF_THE_TELOMERE
MRPL4 PPI subnetwork	0.0263	0.0495	ENSG00000105364
RPA2 PPI subnetwork	0.0265	0.0488	ENSG00000117748
CENPF PPI subnetwork	0.0265	0.0305	ENSG00000117724
abnormal frontal bone morphology	0.0266	0.0198	MP:0000107
MCF2 PPI subnetwork	0.0266	0.0369	ENSG00000101977
LPAR4 PPI subnetwork	0.0266	0.0548	ENSG00000147145
KEGG_BIOSYNTHESIS_OF_UNSATURATED_FATTY_ACIDS	0.0266	0.0183	KEGG_BIOSYNTHESIS_OF_UNSATURATED_FATTY_ACIDS
open neural tube	0.0266	0.0215	MP:0000929
THRA PPI subnetwork	0.0267	0.0295	ENSG00000126351
cysteine-type endopeptidase activity	0.0268	0.0254	GO:0004197
DHX30 PPI subnetwork	0.027	0.0239	ENSG00000132153
ZNF592 PPI subnetwork	0.0271	0.0477	ENSG00000166716
ZSCAN12 PPI subnetwork	0.0271	0.0497	ENSG00000158691
abnormal male reproductive system morphology	0.0271	0.00454	MP:0001145
intracellular steroid hormone receptor signaling pathway	0.0272	0.0504	GO:0030518
cellular response to lipid	0.0272	0.00535	GO:0071396
infertility	0.0272	0.0158	MP:0001924
REACTOME_TELOMERE_C:STRAND_LAGGING_STRAND_SYNTHESIS	0.0273	0.0324	REACTOME_TELOMERE_C:STRAND_LAGGING_STRAND_SYNTHESIS
ANKFY1 PPI subnetwork	0.0273	0.0413	ENSG00000185722
TOP3A PPI subnetwork	0.0274	0.0336	ENSG00000177302
SAFB2 PPI subnetwork	0.0275	0.00488	ENSG00000130254
KEGG_VIRAL_MYOCARDITIS	0.0276	0.0223	KEGG_VIRAL_MYOCARDITIS
enzyme activator activity	0.0277	0.0385	GO:0008047
FKBP5 PPI subnetwork	0.0277	0.0205	ENSG00000096060
RBFOX1 PPI subnetwork	0.0277	0.02	ENSG00000078328
CSNK1A1L PPI subnetwork	0.0278	0.0421	ENSG00000180138
PAX2 PPI subnetwork	0.0278	0.0197	ENSG00000075891
NR5A2 PPI subnetwork	0.0279	0.00506	ENSG00000116833
SMAD1 PPI subnetwork	0.0279	0.0509	ENSG00000170365
CD82 PPI subnetwork	0.0279	0.0306	ENSG00000085117
REACTOME_LAGGING_STRAND_SYNTHESIS	0.028	0.0487	REACTOME_LAGGING_STRAND_SYNTHESIS
ORC6 PPI subnetwork	0.0281	0.0347	ENSG00000091651
FBXL13 PPI subnetwork	0.0281	0.0528	ENSG00000161040
abnormal heart position or orientation	0.0282	0.0527	MP:0006065
positive regulation of cellular protein metabolic process	0.0282	0.0418	GO:0032270
short tail	0.0282	0.0404	MP:0000592
KEGG_GLYCINE_SERINE_AND_THREONINE_METABOLISM	0.0283	0.039	KEGG_GLYCINE_SERINE_AND_THREONINE_METABOLISM
regulation of actin filament bundle assembly	0.0283	0.0373	GO:0032231
MCM6 PPI subnetwork	0.0283	0.0332	ENSG00000076003
REACTOME_BRANCHED:CHAIN_AMINO_ACID_CATABOLISM	0.0284	0.0286	REACTOME_BRANCHED:CHAIN_AMINO_ACID_CATABOLISM
TDG PPI subnetwork	0.0286	0.0461	ENSG00000139372
increased circulating alanine transaminase level	0.0287	0.0552	MP:0002941
lytic vacuole	0.0288	0.0463	GO:0000323
lysosome	0.0288	0.0467	GO:0005764
prenyltransferase activity	0.0288	0.00355	GO:0004659
DBF4 PPI subnetwork	0.0288	0.0325	ENSG00000006634
phospholipid transporter activity	0.0289	0.0466	GO:0005548
STX16 PPI subnetwork	0.0289	0.0341	ENSG00000124222
morphogenesis of an epithelial sheet	0.029	0.0448	GO:0002011
PPP2R5A PPI subnetwork	0.029	0.0397	ENSG00000066027
abnormal vascular endothelial cell morphology	0.0292	0.0363	MP:0006055
UBR1 PPI subnetwork	0.0292	0.0493	ENSG00000159459
vitamin binding	0.0292	0.0598	GO:0019842
MLLT3 PPI subnetwork	0.0293	0.0548	ENSG00000171843
receptor signaling protein activity	0.0293	0.0148	GO:0005057
TADA3 PPI subnetwork	0.0293	0.0508	ENSG00000171148
ascites	0.0294	0.0262	MP:0005324
sterol transporter activity	0.0294	0.0162	GO:0015248
kinesin complex	0.0295	0.0473	GO:0005871
negative regulation of translational initiation	0.0296	0.0482	GO:0045947
carbon-oxygen lyase activity	0.0296	0.0536	GO:0016835
DNTT PPI subnetwork	0.0297	0.0475	ENSG00000107447
positive regulation of cytokinesis	0.0298	0.037	GO:0032467
abnormal hippocampus pyramidal cell morphology	0.0298	0.0157	MP:0009940
N-acyltransferase activity	0.0299	0.0358	GO:0016410
abnormal circulating hormone level	0.03	0.013	MP:0005418
MARK2 PPI subnetwork	0.03	0.0462	ENSG00000072518
SUV39H2 PPI subnetwork	0.0303	0.0332	ENSG00000152455
small branchial arch	0.0303	0.0317	MP:0006346
PIK3C2A PPI subnetwork	0.0304	0.0457	ENSG00000011405
APBB1 PPI subnetwork	0.0304	0.0463	ENSG00000166313
GATAD2B PPI subnetwork	0.0305	0.0411	ENSG00000143614
abnormal sternum ossification	0.0305	0.0181	MP:0008277
abnormal liver physiology	0.0305	0.0573	MP:0000609
RASSF8 PPI subnetwork	0.0306	0.0201	ENSG00000123094
cellular polysaccharide catabolic process	0.0307	0.0497	GO:0044247
glucan catabolic process	0.0307	0.0487	GO:0009251
decreased glycogen level	0.0307	0.0445	MP:0005439
transcriptional repressor complex	0.0307	0.0255	GO:0017053
PHC3 PPI subnetwork	0.0307	0.0231	ENSG00000173889
lymphoid hypoplasia	0.0308	0.00995	MP:0002223
ZNF362 PPI subnetwork	0.0309	0.0539	ENSG00000160094
oxidoreductase activity, acting on the CH-NH2 group of donors	0.031	0.0639	GO:0016638
abnormal kidney development	0.0311	0.0325	MP:0000527
cellular iron ion homeostasis	0.0311	0.0557	GO:0006879
RNA polymerase II core promoter proximal region sequence-specific DNA binding transcription factor activity involved in positive regulation of transcription	0.0311	0.00643	GO:0001077
ATPase activity, coupled to transmembrane movement of ions	0.0311	0.0295	GO:0042625
ZNF281 PPI subnetwork	0.0311	0.0129	ENSG00000162702
DNAJB12 PPI subnetwork	0.0312	0.0396	ENSG00000148719
IDI2 PPI subnetwork	0.0312	0.0612	ENSG00000148377
pericentriolar material	0.0312	0.0624	GO:0000242
RP4-697K14.7 PPI subnetwork	0.0313	0.0604	ENSG00000130589
abnormal T-helper 2 physiology	0.0313	0.055	MP:0005466
ATXN2L PPI subnetwork	0.0313	0.0546	ENSG00000168488
maintenance of protein location in nucleus	0.0314	0.0515	GO:0051457
ASL PPI subnetwork	0.0314	0.032	ENSG00000126522
thin myocardium	0.0315	0.0331	MP:0002652
positive regulation of synapse assembly	0.0315	0.0497	GO:0051965
positive regulation of nervous system development	0.0315	0.0495	GO:0051962
abnormal fourth branchial arch artery morphology	0.0316	0.0242	MP:0006354
CLSPN PPI subnetwork	0.0316	0.0377	ENSG00000092853
CSMD1 PPI subnetwork	0.0316	0.0595	ENSG00000183117
REACTOME_CELL_CYCLE_MITOTIC	0.0317	0.03	REACTOME_CELL_CYCLE_MITOTIC
REACTOME_APOPTOSIS_INDUCED_DNA_FRAGMENTATION	0.0318	0.0474	REACTOME_APOPTOSIS_INDUCED_DNA_FRAGMENTATION
REACTOME_ACTIVATION_OF_DNA_FRAGMENTATION_FACTOR	0.0318	0.0475	REACTOME_ACTIVATION_OF_DNA_FRAGMENTATION_FACTOR
complete prenatal lethality	0.0319	0.0517	MP:0011091
POLD1 PPI subnetwork	0.0319	0.0538	ENSG00000062822
abnormal spermatogonia proliferation	0.032	0.0299	MP:0002685
SHROOM2 PPI subnetwork	0.0321	0.0269	ENSG00000146950
tight junction assembly	0.0321	0.051	GO:0070830
GATA4 PPI subnetwork	0.0322	0.00813	ENSG00000136574
abnormal hippocampus layer morphology	0.0323	0.0139	MP:0000813
regulation of translational initiation	0.0323	0.0479	GO:0006446
SGTB PPI subnetwork	0.0324	0.0507	ENSG00000197860
low-density lipoprotein particle receptor binding	0.0325	0.0591	GO:0050750
abnormal fetal cardiomyocyte proliferation	0.0326	0.0517	MP:0003567
cell-cell adhesion mediated by integrin	0.0326	0.0504	GO:0033631
cytoskeletal adaptor activity	0.0327	0.0264	GO:0008093
anovulation	0.0328	0.0273	MP:0008869
abnormal inner cell mass proliferation	0.0328	0.0567	MP:0004966
DNAH9 PPI subnetwork	0.0328	0.0629	ENSG00000007174
negative regulation of fibrinolysis	0.0328	0.0413	GO:0051918
RCOR1 PPI subnetwork	0.0329	0.0371	ENSG00000089902
regulation of RNA splicing	0.0329	0.054	GO:0043484
cellular response to acid	0.033	0.0573	GO:0071229
C2H2 zinc finger domain binding	0.033	0.0525	GO:0070742
ENSG00000211662 PPI subnetwork	0.0331	0.0626	ENSG00000211662
NuRD complex	0.0331	0.0234	GO:0016581
MYOD1 PPI subnetwork	0.0331	0.0239	ENSG00000129152
KIF13B PPI subnetwork	0.0332	0.063	ENSG00000197892
REACTOME_DNA_REPAIR	0.0332	0.036	REACTOME_DNA_REPAIR
ETS2 PPI subnetwork	0.0332	0.0456	ENSG00000157557
premature aging	0.0333	0.0439	MP:0003786
activating transcription factor binding	0.0333	0.0252	GO:0033613
lysosome organization	0.0333	0.0644	GO:0007040
LAMTOR1 PPI subnetwork	0.0333	0.0402	ENSG00000149357
CDC45 PPI subnetwork	0.0334	0.0369	ENSG00000093009
DIAPH2 PPI subnetwork	0.0334	0.0567	ENSG00000147202
ZMYM2 PPI subnetwork	0.0334	0.0362	ENSG00000121741
FLT4 PPI subnetwork	0.0335	0.0314	ENSG00000037280
HSPA4 PPI subnetwork	0.0335	0.04	ENSG00000170606
CLOCK PPI subnetwork	0.0336	0.0529	ENSG00000134852
glucan biosynthetic process	0.0336	0.0124	GO:0009250
glycogen biosynthetic process	0.0336	0.012	GO:0005978
PCNA PPI subnetwork	0.0337	0.036	ENSG00000132646
decreased pro-B cell number	0.0338	0.055	MP:0008208
GZMA PPI subnetwork	0.0338	0.0526	ENSG00000145649
DNAJB1 PPI subnetwork	0.0338	0.0356	ENSG00000132002
HOOK2 PPI subnetwork	0.034	0.0461	ENSG00000095066
endosome	0.0341	0.0639	GO:0005768
NAA16 PPI subnetwork	0.0341	0.0296	ENSG00000172766
C5 PPI subnetwork	0.0342	0.0444	ENSG00000106804
prostate gland epithelium morphogenesis	0.0342	0.0558	GO:0060740
forebrain hypoplasia	0.0344	0.0146	MP:0000784
increased gonadal fat pad weight	0.0345	0.0109	MP:0009285
ERC1 PPI subnetwork	0.0345	0.0517	ENSG00000082805
KAT2B PPI subnetwork	0.0345	0.059	ENSG00000114166
PKP3 PPI subnetwork	0.0345	0.0679	ENSG00000184363
increased IgM level	0.0346	0.0546	MP:0002494
histone methylation	0.0346	0.0543	GO:0016571
regulation of protein deacetylation	0.0346	0.0492	GO:0090311
PANX3 PPI subnetwork	0.0347	0.0633	ENSG00000154143
FAM117B PPI subnetwork	0.0348	0.0619	ENSG00000138439
positive regulation of canonical Wnt receptor signaling pathway	0.0348	0.0569	GO:0090263
negative regulation of G2/M transition of mitotic cell cycle	0.0348	0.00426	GO:0010972
abnormal mesoderm development	0.035	0.0492	MP:0001680
PCGF2 PPI subnetwork	0.035	0.0603	ENSG00000056661
cell proliferation involved in kidney development	0.035	0.062	GO:0072111
cell proliferation involved in metanephros development	0.0351	0.0616	GO:0072203
SYVN1 PPI subnetwork	0.0352	0.0248	ENSG00000162298
abnormal T-helper 1 physiology	0.0352	0.0446	MP:0005465
ATN1 PPI subnetwork	0.0352	0.0532	ENSG00000111676
protein kinase inhibitor activity	0.0354	0.04	GO:0004860
IDH2 PPI subnetwork	0.0355	0.0583	ENSG00000182054
ANKS1A PPI subnetwork	0.0355	0.066	ENSG00000064999
KIF1C PPI subnetwork	0.0355	0.0588	ENSG00000129250
lysine N-methyltransferase activity	0.0356	0.0649	GO:0016278
protein-lysine N-methyltransferase activity	0.0356	0.0643	GO:0016279
GINS1 PPI subnetwork	0.0357	0.0425	ENSG00000101003
TIMM10 PPI subnetwork	0.0357	0.0357	ENSG00000134809
exencephaly	0.0357	0.0199	MP:0000914
REACTOME_ACTIVATED_AMPK_STIMULATES_FATTY:ACID_OXIDATION_IN_MUSCLE	0.0358	0.0553	REACTOME_ACTIVATED_AMPK_STIMULATES_FATTY:ACID_OXIDATION_IN_MUSCLE
VDR PPI subnetwork	0.0359	0.0201	ENSG00000111424
MYB PPI subnetwork	0.0359	0.0608	ENSG00000118513
RABEP1 PPI subnetwork	0.036	0.0396	ENSG00000029725
CTNNB1 PPI subnetwork	0.036	0.0351	ENSG00000168036
increased cochlear inner hair cell number	0.036	0.00984	MP:0004395
abnormal enteric ganglia morphology	0.0361	0.063	MP:0001045
Wnt receptor signaling pathway	0.0362	0.0544	GO:0016055
regulation of B cell activation	0.0362	0.0461	GO:0050864
REACTOME_MEIOTIC_SYNAPSIS	0.0362	0.068	REACTOME_MEIOTIC_SYNAPSIS
BMP2 PPI subnetwork	0.0362	0.0328	ENSG00000125845
regulation of intracellular estrogen receptor signaling pathway	0.0364	0.0443	GO:0033146
CEP250 PPI subnetwork	0.0364	0.057	ENSG00000126001
abnormal basement membrane morphology	0.0365	0.0513	MP:0004272
double outlet heart right ventricle	0.0365	0.0505	MP:0000284
nucleosome assembly	0.0365	0.0473	GO:0006334
steroid binding	0.0365	0.0187	GO:0005496
CDH5 PPI subnetwork	0.0365	0.031	ENSG00000179776
disorganized yolk sac vascular plexus	0.0365	0.056	MP:0001723
PRMT2 PPI subnetwork	0.0366	0.0384	ENSG00000160310
STK16 PPI subnetwork	0.0366	0.0204	ENSG00000115661
nuclear-transcribed mRNA poly(A) tail shortening	0.0367	0.0368	GO:0000289
BAIAP2 PPI subnetwork	0.0368	0.0331	ENSG00000175866
proton-transporting ATPase activity, rotational mechanism	0.0368	0.0641	GO:0046961
CAMKK2 PPI subnetwork	0.0368	0.0556	ENSG00000110931
TGFBR3 PPI subnetwork	0.0368	0.0144	ENSG00000069702
regulation of glucan biosynthetic process	0.0369	0.0078	GO:0010962
regulation of glycogen biosynthetic process	0.0369	0.00747	GO:0005979
regulation of polysaccharide biosynthetic process	0.0369	0.00792	GO:0032885
HDAC8 PPI subnetwork	0.037	0.0545	ENSG00000147099
abnormal adipose tissue physiology	0.037	0.0281	MP:0005666
regulation of anatomical structure morphogenesis	0.037	0.0435	GO:0022603
pyridoxal phosphate binding	0.0371	0.0434	GO:0030170
vitamin B6 binding	0.0371	0.044	GO:0070279
abnormal mitochondrial physiology	0.0371	0.0598	MP:0006036
ETFB PPI subnetwork	0.0371	0.0691	ENSG00000105379
chromatin DNA binding	0.0372	0.0547	GO:0031490
MRPL44 PPI subnetwork	0.0372	0.0465	ENSG00000135900
CUL4B PPI subnetwork	0.0372	0.0404	ENSG00000158290
ATP6V1D PPI subnetwork	0.0372	0.0781	ENSG00000100554
MARS PPI subnetwork	0.0373	0.00489	ENSG00000166986
negative regulation of mitotic cell cycle	0.0374	0.0599	GO:0045930
abnormal epididymis morphology	0.0374	0.0318	MP:0002631
ING4 PPI subnetwork	0.0374	0.042	ENSG00000111653
PLG PPI subnetwork	0.0374	0.0373	ENSG00000122194
abnormal hematopoietic stem cell morphology	0.0375	0.043	MP:0004808
SLC16A1 PPI subnetwork	0.0375	0.0444	ENSG00000155380
coenzyme biosynthetic process	0.0375	0.0619	GO:0009108
MPPE1 PPI subnetwork	0.0376	0.00369	ENSG00000154889
LEPROT PPI subnetwork	0.0376	0.0484	ENSG00000213625
ZMIZ1 PPI subnetwork	0.0376	0.0674	ENSG00000108175
CRKL PPI subnetwork	0.0376	0.0525	ENSG00000099942
POLD2 PPI subnetwork	0.0377	0.0426	ENSG00000106628
mRNA cleavage	0.0377	0.0702	GO:0006379
UBE2C PPI subnetwork	0.0377	0.0442	ENSG00000175063
LARP1 PPI subnetwork	0.0377	0.0682	ENSG00000155506
NADK PPI subnetwork	0.0377	0.0475	ENSG00000008130
SH3 domain binding	0.0377	0.0606	GO:0017124
glycosphingolipid metabolic process	0.0378	0.0551	GO:0006687
ZNF443 PPI subnetwork	0.0379	0.069	ENSG00000180855
microtubule organizing center	0.038	0.049	GO:0005815
REACTOME_SPRY_REGULATION_OF_FGF_SIGNALING	0.038	0.047	REACTOME_SPRY_REGULATION_OF_FGF_SIGNALING
condensed nuclear chromosome	0.0381	0.0506	GO:0000794
spina bifida occulta	0.0381	0.0448	MP:0005297
PCDH9 PPI subnetwork	0.0383	0.0703	ENSG00000184226
O-acyltransferase activity	0.0384	0.0443	GO:0008374
MCM4 PPI subnetwork	0.0385	0.0439	ENSG00000104738
hypothalamus development	0.0385	0.0326	GO:0021854
FGG PPI subnetwork	0.0385	0.0573	ENSG00000171557
KEGG_PYRUVATE_METABOLISM	0.0386	0.033	KEGG_PYRUVATE_METABOLISM
cleft palate	0.0387	0.0088	MP:0000111
HNRNPF PPI subnetwork	0.0387	0.0379	ENSG00000169813
REACTOME_G2M_TRANSITION	0.0387	0.0489	REACTOME_G2M_TRANSITION
sterol binding	0.0388	0.0574	GO:0032934
RBPJ PPI subnetwork	0.0388	0.0558	ENSG00000168214
increased susceptibility to bacterial infection	0.0389	0.0326	MP:0002412
KLC4 PPI subnetwork	0.039	0.0577	ENSG00000137171
peptidyl-serine phosphorylation	0.0391	0.0523	GO:0018105
gonad development	0.0392	0.0174	GO:0008406
FAS PPI subnetwork	0.0392	0.0288	ENSG00000026103
PRMT5 PPI subnetwork	0.0392	0.0586	ENSG00000100462
CDH3 PPI subnetwork	0.0393	0.0708	ENSG00000062038
regulation of histone deacetylation	0.0393	0.0497	GO:0031063
DYRK1A PPI subnetwork	0.0393	0.0556	ENSG00000157540
WDHD1 PPI subnetwork	0.0393	0.0463	ENSG00000198554
absent spleen	0.0394	0.0624	MP:0000690
MATK PPI subnetwork	0.0394	0.0659	ENSG00000007264
MRPL17 PPI subnetwork	0.0394	0.0659	ENSG00000158042
carboxy-lyase activity	0.0394	0.0565	GO:0016831
regulation of vascular endothelial growth factor receptor signaling pathway	0.0394	0.0155	GO:0030947
abnormal lymphatic vessel morphology	0.0394	0.0343	MP:0001879
DACH1 PPI subnetwork	0.0395	0.0207	ENSG00000165659
response to hypoxia	0.0395	0.0464	GO:0001666
ETV7 PPI subnetwork	0.0396	0.0519	ENSG00000010030
DOCK3 PPI subnetwork	0.0396	0.0309	ENSG00000088538
nuclear chromatin	0.0396	0.0509	GO:0000790
ELOVL5 PPI subnetwork	0.0397	0.0218	ENSG00000012660
REEP3 PPI subnetwork	0.0397	0.0751	ENSG00000165476
JUN PPI subnetwork	0.0398	0.0548	ENSG00000177606
enlarged myocardial fiber	0.0398	0.0158	MP:0004564
FAM98A PPI subnetwork	0.0399	0.0548	ENSG00000119812
REACTOME_GROWTH_HORMONE_RECEPTOR_SIGNALING	0.0399	0.0303	REACTOME_GROWTH_HORMONE_RECEPTOR_SIGNALING
phosphatidylinositol 3-kinase cascade	0.04	0.0597	GO:0014065
UQCRH PPI subnetwork	0.04	0.0747	ENSG00000173660
monocarboxylic acid catabolic process	0.0401	0.0725	GO:0072329
negative regulation of protein kinase B signaling cascade	0.0401	0.0633	GO:0051898
BRD7 PPI subnetwork	0.0401	0.0339	ENSG00000166164
TAF8 PPI subnetwork	0.0402	0.0457	ENSG00000137413
ARNTL PPI subnetwork	0.0402	0.0633	ENSG00000133794
DRAP1 PPI subnetwork	0.0402	0.0609	ENSG00000175550
PFKFB2 PPI subnetwork	0.0403	0.0419	ENSG00000123836
establishment of protein localization in mitochondrion	0.0403	0.0489	GO:0072655
SNCAIP PPI subnetwork	0.0405	0.0444	ENSG00000064692
MHC class II biosynthetic process	0.0405	0.044	GO:0045342
DHX9 PPI subnetwork	0.0406	0.042	ENSG00000135829
extracellular polysaccharide metabolic process	0.0406	0.0614	GO:0046379
extracellular polysaccharide biosynthetic process	0.0406	0.0615	GO:0045226
increased transitional stage B cell number	0.0406	0.0571	MP:0008189
abnormal vitelline vasculature morphology	0.0407	0.0163	MP:0003229
REACTOME_LOSS_OF_NLP_FROM_MITOTIC_CENTROSOMES	0.0407	0.058	REACTOME_LOSS_OF_NLP_FROM_MITOTIC_CENTROSOMES
REACTOME_LOSS_OF_PROTEINS_REQUIRED_FOR_INTERPHASE_MICROTUBULE_ORGANIZATIONFROM_THE_CENTROSOME	0.0407	0.06	REACTOME_LOSS_OF_PROTEINS_REQUIRED_FOR_INTERPHASE_MICROTUBULE_ORGANIZATIONFROM_THE_CENTROSOME
LDB1 PPI subnetwork	0.0408	0.0683	ENSG00000198728
REACTOME_ENDOGENOUS_STEROLS	0.0408	0.0136	REACTOME_ENDOGENOUS_STEROLS
KLC3 PPI subnetwork	0.0409	0.0679	ENSG00000104892
L-ascorbic acid binding	0.0409	0.0826	GO:0031418
PAPLN PPI subnetwork	0.041	0.0369	ENSG00000100767
YPEL4 PPI subnetwork	0.041	0.0517	ENSG00000166793
PTOV1 PPI subnetwork	0.041	0.0793	ENSG00000104960
negative regulation of blood coagulation	0.041	0.0431	GO:0030195
MCAT PPI subnetwork	0.041	0.0562	ENSG00000100294
TGIF1 PPI subnetwork	0.0412	0.0571	ENSG00000177426
apical junction assembly	0.0412	0.072	GO:0043297
increased glycogen level	0.0413	0.0688	MP:0005440
CPT1B PPI subnetwork	0.0413	0.0593	ENSG00000205560
GATA1 PPI subnetwork	0.0415	0.0715	ENSG00000102145
small first branchial arch	0.0415	0.0695	MP:0006341
EIF2C1 PPI subnetwork	0.0415	0.0634	ENSG00000092847
CBFA2T2 PPI subnetwork	0.0416	0.0716	ENSG00000078699
TOP2A PPI subnetwork	0.0416	0.0617	ENSG00000131747
KLHDC2 PPI subnetwork	0.0416	0.0731	ENSG00000165516
DDX21 PPI subnetwork	0.0416	0.0507	ENSG00000165732
hair follicle maturation	0.0416	0.0128	GO:0048820
glycerolipid catabolic process	0.0417	0.0476	GO:0046503
cofactor metabolic process	0.0417	0.0694	GO:0051186
RFC1 PPI subnetwork	0.0417	0.0472	ENSG00000035928
CUBN PPI subnetwork	0.0417	0.0647	ENSG00000107611
cellular response to gonadotropin stimulus	0.0418	0.00495	GO:0071371
TAF3 PPI subnetwork	0.0418	0.0455	ENSG00000165632
fibroblast growth factor receptor signaling pathway	0.0419	0.0627	GO:0008543
RNF14 PPI subnetwork	0.0419	0.0651	ENSG00000013561
primary active transmembrane transporter activity	0.042	0.0432	GO:0015399
P-P-bond-hydrolysis-driven transmembrane transporter activity	0.042	0.0423	GO:0015405
KSR1 PPI subnetwork	0.042	0.0338	ENSG00000141068
WNT1 PPI subnetwork	0.042	0.012	ENSG00000125084
IKZF1 PPI subnetwork	0.042	0.0426	ENSG00000185811
SMAD6 PPI subnetwork	0.0421	0.0575	ENSG00000137834
TRA2B PPI subnetwork	0.0422	0.0577	ENSG00000136527
CLCA2 PPI subnetwork	0.0422	0.0758	ENSG00000137975
lipid transporter activity	0.0424	0.0512	GO:0005319
abnormal astrocyte morphology	0.0424	0.0275	MP:0002182
REACTOME_NEGATIVE_REGULATION_OF_FGFR_SIGNALING	0.0425	0.0413	REACTOME_NEGATIVE_REGULATION_OF_FGFR_SIGNALING
response to growth hormone stimulus	0.0426	0.0115	GO:0060416
GTPase inhibitor activity	0.0426	0.0473	GO:0005095
PHKA2 PPI subnetwork	0.0426	0.0653	ENSG00000044446
RAD51 PPI subnetwork	0.0427	0.0496	ENSG00000051180
positive regulation of Ras GTPase activity	0.0427	0.0668	GO:0032320
decreased uterus weight	0.0427	0.021	MP:0004905
colitis	0.0427	0.0421	MP:0002816
REACTOME_SIGNALING_BY_ERBB2	0.0428	0.0341	REACTOME_SIGNALING_BY_ERBB2
response to organic nitrogen	0.0429	0.0447	GO:0010243
WDR18 PPI subnetwork	0.0429	0.0575	ENSG00000065268
BNIP3L PPI subnetwork	0.043	0.0607	ENSG00000104765
KEGG_GLYCOSPHINGOLIPID_BIOSYNTHESIS_GANGLIO_SERIES	0.0431	0.0628	KEGG_GLYCOSPHINGOLIPID_BIOSYNTHESIS_GANGLIO_SERIES
CACNA1E PPI subnetwork	0.0432	0.0318	ENSG00000198216
positive regulation of mitotic cell cycle	0.0433	0.067	GO:0045931
decreased interleukin-5 secretion	0.0433	0.0644	MP:0008703
WNT6 PPI subnetwork	0.0433	0.014	ENSG00000115596
response to oxygen levels	0.0434	0.0492	GO:0070482
PGM3 PPI subnetwork	0.0434	0.0747	ENSG00000013375
histone methyltransferase activity	0.0435	0.082	GO:0042054
response to caffeine	0.0435	0.0622	GO:0031000
KEGG_GLYCOSPHINGOLIPID_BIOSYNTHESIS_GLOBO_SERIES	0.0436	0.0779	KEGG_GLYCOSPHINGOLIPID_BIOSYNTHESIS_GLOBO_SERIES
HOXC6 PPI subnetwork	0.0437	0.0536	ENSG00000197757
ZNF462 PPI subnetwork	0.0438	0.0652	ENSG00000148143
steroid biosynthetic process	0.0438	0.0324	GO:0006694
EHMT2 PPI subnetwork	0.0439	0.0594	ENSG00000206376
ENSG00000137324 PPI subnetwork	0.0439	0.0605	ENSG00000137324
EHMT2 PPI subnetwork	0.0439	0.059	ENSG00000204371
ITGB5 PPI subnetwork	0.044	0.0349	ENSG00000082781
increased circulating triglyceride level	0.044	0.0299	MP:0001552
vasculature congestion	0.0441	0.075	MP:0000255
signal transduction by p53 class mediator resulting in induction of apoptosis	0.0441	0.00231	GO:0072332
decreased trophoblast giant cell number	0.0441	0.046	MP:0001713
ATP6V1A PPI subnetwork	0.0442	0.0472	ENSG00000114573
liver hemorrhage	0.0442	0.059	MP:0003888
DYNC1H1 PPI subnetwork	0.0442	0.0669	ENSG00000197102
CDK5R1 PPI subnetwork	0.0443	0.0716	ENSG00000176749
endothelial cell differentiation	0.0444	0.0512	GO:0045446
DGKZ PPI subnetwork	0.0444	0.0611	ENSG00000149091
decreased triglyceride level	0.0446	0.0239	MP:0005318
ESR1 PPI subnetwork	0.0447	0.061	ENSG00000091831
histone H4 acetylation	0.045	0.0749	GO:0043967
JAG2 PPI subnetwork	0.0451	0.055	ENSG00000184916
female gonad development	0.0451	0.00802	GO:0008585
vascular endothelial growth factor receptor signaling pathway	0.0452	0.0511	GO:0048010
iron ion homeostasis	0.0452	0.0765	GO:0055072
monooxygenase activity	0.0452	0.0864	GO:0004497
CBFA2T3 PPI subnetwork	0.0453	0.0261	ENSG00000129993
SLC9A8 PPI subnetwork	0.0454	0.0795	ENSG00000197818
ENSG00000160695 PPI subnetwork	0.0454	0.075	ENSG00000160695
decreased gonadal fat pad weight	0.0454	0.0202	MP:0009283
HOXA9 PPI subnetwork	0.0455	0.0272	ENSG00000078399
REACTOME_INHIBITION_OF_REPLICATION_INITIATION_OF_DAMAGED_DNA_BY_RBE2F1	0.0455	0.0677	REACTOME_INHIBITION_OF_REPLICATION_INITIATION_OF_DAMAGED_DNA_BY_RBE2F1
ZNF512B PPI subnetwork	0.0459	0.0734	ENSG00000196700
ENSG00000104637 PPI subnetwork	0.0459	0.0841	ENSG00000104637
increased cholesterol level	0.0459	0.0505	MP:0003982
positive regulation of peptidase activity	0.046	0.0735	GO:0010952
failure of tooth eruption	0.0462	0.0484	MP:0000121
CDT1 PPI subnetwork	0.0462	0.0517	ENSG00000167513
REACTOME_HDL:MEDIATED_LIPID_TRANSPORT	0.0462	0.0563	REACTOME_HDL:MEDIATED_LIPID_TRANSPORT
CDC5L PPI subnetwork	0.0462	0.0377	ENSG00000096401
REACTOME_CHROMOSOME_MAINTENANCE	0.0463	0.0735	REACTOME_CHROMOSOME_MAINTENANCE
FOXG1 PPI subnetwork	0.0464	0.0748	ENSG00000176165
purine ribonucleotide biosynthetic process	0.0464	0.0519	GO:0009152
cell migration involved in sprouting angiogenesis	0.0465	0.0755	GO:0002042
PALB2 PPI subnetwork	0.0465	0.0453	ENSG00000083093
obsolete_molecular_function	0.0465	0.0344	obsolete_molecular_function
brachydactyly	0.0466	0.0166	MP:0002544
CCDC97 PPI subnetwork	0.0467	0.043	ENSG00000142039
OCLN PPI subnetwork	0.0468	0.0711	ENSG00000197822
FAM120C PPI subnetwork	0.0469	0.0714	ENSG00000184083
negative regulation of macrophage derived foam cell differentiation	0.0469	0.0328	GO:0010745
TP53BP2 PPI subnetwork	0.0471	0.0666	ENSG00000143514
trachea development	0.0472	0.068	GO:0060438
angiogenesis	0.0473	0.0528	GO:0001525
MCM8 PPI subnetwork	0.0474	0.0537	ENSG00000125885
SREBF1 PPI subnetwork	0.0475	0.0694	ENSG00000072310
hepaticobiliary system development	0.0475	0.0536	GO:0061008
solute:hydrogen antiporter activity	0.0476	0.0744	GO:0015299
cytoplasmic mRNA processing body	0.0476	0.0785	GO:0000932
RALGPS2 PPI subnetwork	0.0476	0.0627	ENSG00000116191
JARID2 PPI subnetwork	0.0477	0.00961	ENSG00000008083
STON2 PPI subnetwork	0.0477	0.00392	ENSG00000140022
abnormal mammary gland epithelium morphology	0.0477	0.0362	MP:0009504
delayed endochondral bone ossification	0.0478	0.0169	MP:0003419
absent trabeculae carneae	0.0478	0.0127	MP:0000296
REACTOME_SIGNALING_BY_NODAL	0.0479	0.00889	REACTOME_SIGNALING_BY_NODAL
ZNF408 PPI subnetwork	0.048	0.0629	ENSG00000175213
steroid hormone receptor activity	0.048	0.0785	GO:0003707
cytokine metabolic process	0.048	0.0669	GO:0042107
regulation of MHC class II biosynthetic process	0.0482	0.0516	GO:0045346
MAP3K8 PPI subnetwork	0.0482	0.052	ENSG00000107968
MCM7 PPI subnetwork	0.0483	0.0756	ENSG00000166508
abnormal primitive streak morphology	0.0483	0.0737	MP:0002231
INTS10 PPI subnetwork	0.0484	0.0875	ENSG00000104613
PPME1 PPI subnetwork	0.0484	0.0404	ENSG00000214517
cytokine receptor activity	0.0484	0.0794	GO:0004896
RNF4 PPI subnetwork	0.0488	0.0731	ENSG00000063978
glycogen catabolic process	0.0489	0.0685	GO:0005980
CHRD PPI subnetwork	0.0489	0.0446	ENSG00000090539
placental labyrinth hypoplasia	0.0489	0.0573	MP:0001715
PKNOX1 PPI subnetwork	0.049	0.0786	ENSG00000160199
growth factor activity	0.0491	0.0508	GO:0008083
glycerophospholipid metabolic process	0.0491	0.0332	GO:0006650
actin filament organization	0.0492	0.0782	GO:0007015
OSBPL3 PPI subnetwork	0.0492	0.0673	ENSG00000070882
microbody part	0.0492	0.0444	GO:0044438
peroxisomal part	0.0492	0.0441	GO:0044439
astrocytosis	0.0492	0.0852	MP:0003354
FHL3 PPI subnetwork	0.0495	0.0773	ENSG00000183386
abnormal visceral yolk sac blood island morphology	0.0495	0.0568	MP:0011204
electron carrier activity	0.0495	0.0879	GO:0009055
abnormal chondrocyte physiology	0.0495	0.0377	MP:0009780
LIG1 PPI subnetwork	0.0495	0.0717	ENSG00000105486
cellular polysaccharide metabolic process	0.0496	0.0743	GO:0044264
DOM3Z PPI subnetwork	0.0497	0.0745	ENSG00000206346
ENSG00000206266 PPI subnetwork	0.0497	0.0756	ENSG00000206266
DOM3Z PPI subnetwork	0.0497	0.0742	ENSG00000204348
CAST PPI subnetwork	0.0497	0.0405	ENSG00000153113
ABCE1 PPI subnetwork	0.0498	0.0752	ENSG00000164163
CTSB PPI subnetwork	0.0498	0.0499	ENSG00000164733
reduced cerebellar foliation	0.0498	0.0543	MP:0009719
histone binding	0.0498	0.0628	GO:0042393
abnormal lipid homeostasis	0.0499	0.0785	MP:0002118
ketoaciduria	0.0499	0.0377	MP:0002893
JAM3 PPI subnetwork	0.05	0.063	ENSG00000166086
RAD21 PPI subnetwork	0.0501	0.0807	ENSG00000164754
MTDH PPI subnetwork	0.0501	0.0482	ENSG00000147649
REACTOME_G2M_CHECKPOINTS	0.0501	0.0574	REACTOME_G2M_CHECKPOINTS
aspartate family amino acid metabolic process	0.0502	0.0265	GO:0009066
EBF1 PPI subnetwork	0.0502	0.0737	ENSG00000164330
DNAJA2 PPI subnetwork	0.0502	0.0544	ENSG00000069345
negative regulation of lymphocyte differentiation	0.0504	0.0293	GO:0045620
regulation of nucleotide metabolic process	0.0504	0.0766	GO:0006140
small adrenal glands	0.0504	0.0163	MP:0002768
TICAM1 PPI subnetwork	0.0504	0.0494	ENSG00000127666
axon extension involved in axon guidance	0.0505	0.07	GO:0048846
oxidoreductase activity, acting on CH-OH group of donors	0.0505	0.0549	GO:0016614
NARS PPI subnetwork	0.0506	0.0546	ENSG00000134440
RUNX3 PPI subnetwork	0.0506	0.0668	ENSG00000020633
STAU1 PPI subnetwork	0.0507	0.044	ENSG00000124214
DFFB PPI subnetwork	0.0507	0.067	ENSG00000169598
KRT15 PPI subnetwork	0.0508	0.0564	ENSG00000171346
RAP1B PPI subnetwork	0.0508	0.0777	ENSG00000127314
RNF10 PPI subnetwork	0.0508	0.0658	ENSG00000022840
quinone cofactor metabolic process	0.0511	0.0715	GO:0042375
intracellular receptor mediated signaling pathway	0.0511	0.0348	GO:0030522
positive regulation of establishment of protein localization in plasma membrane	0.0512	0.0763	GO:0090004
ULK1 PPI subnetwork	0.0513	0.0758	ENSG00000177169
increased inflammatory response	0.0513	0.0483	MP:0001846
oxygen binding	0.0513	0.0798	GO:0019825
development of primary female sexual characteristics	0.0513	0.0411	GO:0046545
ANAPC2 PPI subnetwork	0.0514	0.0652	ENSG00000176248
FXYD6 PPI subnetwork	0.0515	0.0732	ENSG00000137726
RAB6B PPI subnetwork	0.0516	0.0748	ENSG00000154917
sterol metabolic process	0.0516	0.0277	GO:0016125
SCYL1 PPI subnetwork	0.0517	0.00454	ENSG00000142186
increased circulating testosterone level	0.0517	0.0386	MP:0002781
white fat cell differentiation	0.0517	0.0422	GO:0050872
negative regulation of intracellular protein kinase cascade	0.0517	0.0451	GO:0010741
CCND1 PPI subnetwork	0.0517	0.049	ENSG00000110092
REACTOME_REGULATION_OF_INSULIN:LIKE_GROWTH_FACTOR_IGF_ACTIVITY_BY_INSULIN:LIKE_GROWTH_FACTOR_BINDING_PROTEINS_IGFBPS	0.0518	0.0714	REACTOME_REGULATION_OF_INSULIN:LIKE_GROWTH_FACTOR_IGF_ACTIVITY_BY_INSULIN:LIKE_GROWTH_FACTOR_BINDING_PROTEINS_IGFBPS
dilated heart right ventricle	0.0518	0.0497	MP:0002754
ORC1 PPI subnetwork	0.0519	0.0596	ENSG00000085840
SENP2 PPI subnetwork	0.052	0.0448	ENSG00000163904
ORC5 PPI subnetwork	0.052	0.0566	ENSG00000164815
malocclusion	0.052	0.0253	MP:0000120
ZNF687 PPI subnetwork	0.0521	0.0752	ENSG00000143373
MCM2 PPI subnetwork	0.0522	0.055	ENSG00000073111
CIB1 PPI subnetwork	0.0522	0.0777	ENSG00000185043
negative regulation of cytokine biosynthetic process	0.0523	0.03	GO:0042036
ETV1 PPI subnetwork	0.0524	0.0684	ENSG00000006468
MTMR6 PPI subnetwork	0.0526	0.0869	ENSG00000139505
cyclin-dependent protein kinase regulator activity	0.0526	0.0847	GO:0016538
REACTOME_REPAIR_SYNTHESIS_FOR_GAP:FILLING_BY_DNA_POLYMERASE_IN_TC:NER	0.0527	0.0829	REACTOME_REPAIR_SYNTHESIS_FOR_GAP:FILLING_BY_DNA_POLYMERASE_IN_TC:NER
REACTOME_REPAIR_SYNTHESIS_OF_PATCH_27:30_BASES_LONG__BY_DNA_POLYMERASE	0.0527	0.0832	REACTOME_REPAIR_SYNTHESIS_OF_PATCH_27:30_BASES_LONG__BY_DNA_POLYMERASE
embryonic digit morphogenesis	0.0527	0.0852	GO:0042733
AP1S2 PPI subnetwork	0.0527	0.0666	ENSG00000182287
ORC3 PPI subnetwork	0.0528	0.0573	ENSG00000135336
neuromuscular process	0.0528	0.00559	GO:0050905
negative regulation of hydrolase activity	0.0529	0.0615	GO:0051346
decreased circulating aldosterone level	0.0529	0.0859	MP:0002667
MEGF10 PPI subnetwork	0.053	0.0665	ENSG00000145794
TOP1 PPI subnetwork	0.053	0.0716	ENSG00000198900
REACTOME_NOTCH:HLH_TRANSCRIPTION_PATHWAY	0.053	0.0794	REACTOME_NOTCH:HLH_TRANSCRIPTION_PATHWAY
REACTOME_NICD_TRAFFICS_TO_NUCLEUS	0.053	0.0788	REACTOME_NICD_TRAFFICS_TO_NUCLEUS
CACNA1A PPI subnetwork	0.0531	0.0476	ENSG00000141837
ubiquitin thiolesterase activity	0.0531	0.084	GO:0004221
HIPK3 PPI subnetwork	0.0531	0.0439	ENSG00000110422
REACTOME_CELL:CELL_JUNCTION_ORGANIZATION	0.0531	0.0809	REACTOME_CELL:CELL_JUNCTION_ORGANIZATION
RAD50 PPI subnetwork	0.0531	0.0542	ENSG00000113522
ALDH2 PPI subnetwork	0.0533	0.0845	ENSG00000111275
ALB PPI subnetwork	0.0534	0.0916	ENSG00000163631
NFKBIB PPI subnetwork	0.0534	0.00805	ENSG00000104825
TGS1 PPI subnetwork	0.0534	0.0777	ENSG00000137574
WNT3A PPI subnetwork	0.0534	0.0408	ENSG00000154342
lyase activity	0.0536	0.0925	GO:0016829
QARS PPI subnetwork	0.0536	0.00847	ENSG00000172053
branch elongation of an epithelium	0.0536	0.0757	GO:0060602
MAP2K5 PPI subnetwork	0.054	0.0718	ENSG00000137764
IK PPI subnetwork	0.0541	0.0387	ENSG00000113141
REACTOME_FATTY_ACID_TRIACYLGLYCEROL_AND_KETONE_BODY_METABOLISM	0.0541	0.029	REACTOME_FATTY_ACID_TRIACYLGLYCEROL_AND_KETONE_BODY_METABOLISM
GBAS PPI subnetwork	0.0541	0.0828	ENSG00000146729
LIMS1 PPI subnetwork	0.0542	0.0525	ENSG00000169756
COG6 PPI subnetwork	0.0544	0.0741	ENSG00000133103
MED22 PPI subnetwork	0.0545	0.0759	ENSG00000148297
LRIF1 PPI subnetwork	0.0547	0.0437	ENSG00000121931
neutral lipid biosynthetic process	0.0548	0.0238	GO:0046460
acylglycerol biosynthetic process	0.0548	0.0236	GO:0046463
regulation of dendrite development	0.055	0.0811	GO:0050773
CNOT8 PPI subnetwork	0.0551	0.0396	ENSG00000155508
TFG PPI subnetwork	0.0551	0.0685	ENSG00000114354
APOA4 PPI subnetwork	0.0552	0.0237	ENSG00000110244
HELZ PPI subnetwork	0.0552	0.0799	ENSG00000198265
abnormal craniofacial development	0.0553	0.0266	MP:0003935
acidic amino acid transport	0.0553	0.08	GO:0015800
decreased IgE level	0.0554	0.0686	MP:0002492
increased alcohol consumption	0.0554	0.0239	MP:0003545
REACTOME_VEGF_LIGAND:RECEPTOR_INTERACTIONS	0.0554	0.0459	REACTOME_VEGF_LIGAND:RECEPTOR_INTERACTIONS
REACTOME_SIGNALING_BY_VEGF	0.0554	0.0469	REACTOME_SIGNALING_BY_VEGF
GCC1 PPI subnetwork	0.0555	0.0805	ENSG00000179562
LAMA5 PPI subnetwork	0.0556	0.0592	ENSG00000130702
HOXD9 PPI subnetwork	0.0556	0.0813	ENSG00000128709
SC5DL PPI subnetwork	0.0557	0.0238	ENSG00000109929
regulation of cell projection assembly	0.0557	0.0804	GO:0060491
bowed radius	0.0557	0.0204	MP:0004374
increased apoptosis	0.0558	0.0052	MP:0006042
lateral plasma membrane	0.056	0.0828	GO:0016328
RASSF2 PPI subnetwork	0.056	0.0448	ENSG00000101265
hemangioma	0.0561	0.0805	MP:0002947
serine family amino acid metabolic process	0.0561	0.0722	GO:0009069
increased urine glucose level	0.0563	0.032	MP:0001759
fatty acid catabolic process	0.0564	0.0911	GO:0009062
NIF3L1 PPI subnetwork	0.0564	0.0669	ENSG00000196290
F2 PPI subnetwork	0.0564	0.0845	ENSG00000180210
REACTOME_STEROID_HORMONES	0.0565	0.00697	REACTOME_STEROID_HORMONES
ARL3 PPI subnetwork	0.0565	0.0618	ENSG00000138175
PGF PPI subnetwork	0.0565	0.0591	ENSG00000119630
EVL PPI subnetwork	0.0567	0.0808	ENSG00000196405
female sex differentiation	0.0568	0.0452	GO:0046660
DAG1 PPI subnetwork	0.0569	0.0537	ENSG00000173402
regulation of DNA recombination	0.0569	0.0804	GO:0000018
REACTOME_TRAF6_MEDIATED_INDUCTION_OF_NFKB_AND_MAP_KINASES_UPON_TLR78_OR_9_ACTIVATION	0.057	0.0517	REACTOME_TRAF6_MEDIATED_INDUCTION_OF_NFKB_AND_MAP_KINASES_UPON_TLR78_OR_9_ACTIVATION
abnormal myocardium layer morphology	0.057	0.022	MP:0005329
SORT1 PPI subnetwork	0.0571	0.0502	ENSG00000134243
MED18 PPI subnetwork	0.0572	0.0726	ENSG00000130772
ZNF655 PPI subnetwork	0.0572	0.0896	ENSG00000197343
APOC3 PPI subnetwork	0.0573	0.0237	ENSG00000110245
ENSG00000215755 PPI subnetwork	0.0573	0.0235	ENSG00000215755
NUDT6 PPI subnetwork	0.0574	0.0761	ENSG00000170917
XPA PPI subnetwork	0.0574	0.0441	ENSG00000136936
CDKN1A PPI subnetwork	0.0574	0.108	ENSG00000124762
C-terminal protein lipidation	0.0575	0.0629	GO:0006501
REACTOME_SPHINGOLIPID_METABOLISM	0.0576	0.0914	REACTOME_SPHINGOLIPID_METABOLISM
ovulation	0.0576	0.0172	GO:0030728
NR4A1 PPI subnetwork	0.0576	0.0625	ENSG00000123358
ATG9A PPI subnetwork	0.0577	0.0838	ENSG00000198925
EIF2B3 PPI subnetwork	0.0577	0.0984	ENSG00000070785
HBA2 PPI subnetwork	0.0577	0.0874	ENSG00000188536
HBA1 PPI subnetwork	0.0577	0.0875	ENSG00000206172
protein refolding	0.0577	0.0671	GO:0042026
increased circulating luteinizing hormone level	0.0578	0.0302	MP:0001751
REACTOME_NUCLEAR_RECEPTOR_TRANSCRIPTION_PATHWAY	0.058	0.014	REACTOME_NUCLEAR_RECEPTOR_TRANSCRIPTION_PATHWAY
MAPK8IP1 PPI subnetwork	0.0581	0.086	ENSG00000121653
KEGG_PROSTATE_CANCER	0.0582	0.0826	KEGG_PROSTATE_CANCER
PRKACA PPI subnetwork	0.0583	0.0386	ENSG00000072062
TAL2 PPI subnetwork	0.0583	0.0814	ENSG00000186051
abnormal embryonic-extraembryonic boundary morphology	0.0585	0.0762	MP:0003890
protein localization in mitochondrion	0.0585	0.0929	GO:0070585
demethylase activity	0.0586	0.0946	GO:0032451
REACTOME_PROCESSIVE_SYNTHESIS_ON_THE_LAGGING_STRAND	0.0587	0.0921	REACTOME_PROCESSIVE_SYNTHESIS_ON_THE_LAGGING_STRAND
SAA4 PPI subnetwork	0.0587	0.106	ENSG00000148965
MED30 PPI subnetwork	0.0588	0.0688	ENSG00000164758
ORC4 PPI subnetwork	0.0588	0.0632	ENSG00000115947
increased pituitary adenoma incidence	0.0588	0.0223	MP:0002041
STON1-GTF2A1L PPI subnetwork	0.0588	0.07	ENSG00000068781
abnormal circulating amino acid level	0.0589	0.0899	MP:0005311
arrested B cell differentiation	0.059	0.101	MP:0001802
SLC9A6 PPI subnetwork	0.059	0.0838	ENSG00000198689
regulation of organ growth	0.059	0.0808	GO:0046620
MSH3 PPI subnetwork	0.059	0.0765	ENSG00000113318
endocrine process	0.0591	0.0113	GO:0050886
abnormal vas deferens morphology	0.0592	0.0975	MP:0002769
RAB11FIP5 PPI subnetwork	0.0593	0.0732	ENSG00000135631
nucleoside metabolic process	0.0593	0.095	GO:0009116
DDIT3 PPI subnetwork	0.0594	0.0784	ENSG00000175197
prefoldin complex	0.0595	0.103	GO:0016272
organelle transport along microtubule	0.0596	0.0834	GO:0072384
TTPA PPI subnetwork	0.0596	0.0974	ENSG00000137561
KEGG_OOCYTE_MEIOSIS	0.0596	0.1	KEGG_OOCYTE_MEIOSIS
LRP2 PPI subnetwork	0.0597	0.0963	ENSG00000081479
ENSG00000215719 PPI subnetwork	0.0597	0.0647	ENSG00000215719
KRT72 PPI subnetwork	0.0598	0.104	ENSG00000170486
abnormal bronchus morphology	0.0599	0.096	MP:0002264
regulation of DNA binding	0.0599	0.0261	GO:0051101
RNF19A PPI subnetwork	0.0599	0.0521	ENSG00000034677
abnormal abdominal fat pad morphology	0.0599	0.0368	MP:0000010
enhancer sequence-specific DNA binding	0.0601	0.0485	GO:0001158
regulation of endothelial cell differentiation	0.0601	0.0908	GO:0045601
NDUFA5 PPI subnetwork	0.0602	0.103	ENSG00000128609
F12 PPI subnetwork	0.0602	0.0979	ENSG00000131187
chaperone binding	0.0604	0.0719	GO:0051087
TP53 PPI subnetwork	0.0604	0.0812	ENSG00000141510
protein palmitoylation	0.0605	0.0897	GO:0018345
SMARCB1 PPI subnetwork	0.0607	0.068	ENSG00000099956
TUFM PPI subnetwork	0.0608	0.084	ENSG00000178952
regulation of heart morphogenesis	0.0608	0.0902	GO:2000826
delayed bone ossification	0.061	0.0344	MP:0000060
intramolecular oxidoreductase activity, interconverting aldoses and ketoses	0.0612	0.0959	GO:0016861
SET PPI subnetwork	0.0612	0.079	ENSG00000119335
NR3C2 PPI subnetwork	0.0612	0.0693	ENSG00000151623
increased splenocyte number	0.0613	0.0819	MP:0009338
SNTB2 PPI subnetwork	0.0613	0.0216	ENSG00000168807
abnormal alisphenoid bone morphology	0.0613	0.00838	MP:0003235
aneuploidy	0.0613	0.0685	MP:0004024
calmodulin-dependent protein kinase activity	0.0614	0.0552	GO:0004683
sequestering of triglyceride	0.0614	0.0173	GO:0030730
impaired adaptive thermogenesis	0.0615	0.0315	MP:0011049
prostate glandular acinus development	0.0615	0.0361	GO:0060525
epidermal hyperplasia	0.0617	0.103	MP:0001222
RPA4 PPI subnetwork	0.0617	0.0634	ENSG00000204086
REACTOME_CENTROSOME_MATURATION	0.0617	0.093	REACTOME_CENTROSOME_MATURATION
REACTOME_RECRUITMENT_OF_MITOTIC_CENTROSOME_PROTEINS_AND_COMPLEXES	0.0617	0.0927	REACTOME_RECRUITMENT_OF_MITOTIC_CENTROSOME_PROTEINS_AND_COMPLEXES
ACADVL PPI subnetwork	0.0618	0.0777	ENSG00000072778
REACTOME_G1S:SPECIFIC_TRANSCRIPTION	0.0618	0.0478	REACTOME_G1S:SPECIFIC_TRANSCRIPTION
KEGG_OTHER_GLYCAN_DEGRADATION	0.0619	0.0698	KEGG_OTHER_GLYCAN_DEGRADATION
GINS4 PPI subnetwork	0.0619	0.0672	ENSG00000147536
fetal growth retardation	0.0619	0.0133	MP:0004201
NQO2 PPI subnetwork	0.062	0.0879	ENSG00000124588
histone lysine demethylation	0.062	0.0686	GO:0070076
LUC7L2 PPI subnetwork	0.0621	0.0836	ENSG00000146963
cholesterol homeostasis	0.0621	0.0542	GO:0042632
sterol homeostasis	0.0621	0.0537	GO:0055092
decreased luteinizing hormone level	0.0621	0.0264	MP:0005132
ENSG00000105972 PPI subnetwork	0.0622	0.0506	ENSG00000105972
internal peptidyl-lysine acetylation	0.0622	0.09	GO:0018393
BEND3 PPI subnetwork	0.0623	0.0979	ENSG00000178409
regulation of fibrinolysis	0.0624	0.068	GO:0051917
positive regulation of epithelial cell migration	0.0624	0.0596	GO:0010634
SNX30 PPI subnetwork	0.0625	0.0972	ENSG00000148158
glutamine family amino acid biosynthetic process	0.0625	0.0149	GO:0009084
REACTOME_ERKS_ARE_INACTIVATED	0.0625	0.0654	REACTOME_ERKS_ARE_INACTIVATED
decreased spleen white pulp amount	0.0627	0.0837	MP:0008479
MCRS1 PPI subnetwork	0.0627	0.0404	ENSG00000187778
L-glutamate transport	0.0629	0.0871	GO:0015813
abnormal chromosome morphology	0.063	0.0658	MP:0003702
POU2F3 PPI subnetwork	0.0631	0.105	ENSG00000137709
regulation of B cell proliferation	0.0632	0.0927	GO:0030888
CNOT2 PPI subnetwork	0.0632	0.0962	ENSG00000111596
ENSG00000121031 PPI subnetwork	0.0633	0.0891	ENSG00000121031
SMARCD1 PPI subnetwork	0.0633	0.0972	ENSG00000066117
PRKAG2 PPI subnetwork	0.0633	0.029	ENSG00000106617
clathrin-coated endocytic vesicle membrane	0.0634	0.017	GO:0030669
NCOA2 PPI subnetwork	0.0634	0.0779	ENSG00000140396
MTA2 PPI subnetwork	0.0635	0.061	ENSG00000149480
increased acute inflammation	0.0636	0.101	MP:0005088
telomere maintenance via semi-conservative replication	0.0639	0.0786	GO:0032201
KLK3 PPI subnetwork	0.0639	0.0893	ENSG00000142515
KEGG_ETHER_LIPID_METABOLISM	0.0639	0.0849	KEGG_ETHER_LIPID_METABOLISM
HOXA5 PPI subnetwork	0.0639	0.0843	ENSG00000106004
ABL2 PPI subnetwork	0.064	0.0866	ENSG00000143322
decreased circulating LDL cholesterol level	0.0642	0.0304	MP:0000183
TAF6L PPI subnetwork	0.0642	0.0879	ENSG00000162227
GCFC1 PPI subnetwork	0.0643	0.0627	ENSG00000159086
regulation of biomineral tissue development	0.0644	0.0973	GO:0070167
abnormal cellular respiration	0.0647	0.0943	MP:0010954
abnormal rostral migratory stream morphology	0.0647	0.0157	MP:0004279
monocarboxylic acid metabolic process	0.0647	0.107	GO:0032787
NR1I2 PPI subnetwork	0.0647	0.0255	ENSG00000144852
regulation of cellular pH	0.0648	0.0834	GO:0030641
increased circulating free fatty acid level	0.0648	0.0641	MP:0001554
CSDE1 PPI subnetwork	0.0648	0.088	ENSG00000009307
DEK PPI subnetwork	0.0649	0.0873	ENSG00000124795
KEGG_FRUCTOSE_AND_MANNOSE_METABOLISM	0.065	0.0944	KEGG_FRUCTOSE_AND_MANNOSE_METABOLISM
ENSG00000213764 PPI subnetwork	0.065	0.0455	ENSG00000213764
TRAPPC2 PPI subnetwork	0.065	0.0465	ENSG00000196459
TCF12 PPI subnetwork	0.0651	0.0463	ENSG00000140262
NCAPH2 PPI subnetwork	0.0652	0.089	ENSG00000025770
very-low-density lipoprotein particle	0.0652	0.11	GO:0034361
triglyceride-rich lipoprotein particle	0.0652	0.11	GO:0034385
ETS1 PPI subnetwork	0.0653	0.029	ENSG00000134954
abnormal neurocranium morphology	0.0654	0.0409	MP:0000074
REACTOME_AMINO_ACID_SYNTHESIS_AND_INTERCONVERSION_TRANSAMINATION	0.0654	0.0825	REACTOME_AMINO_ACID_SYNTHESIS_AND_INTERCONVERSION_TRANSAMINATION
INSR PPI subnetwork	0.0655	0.0333	ENSG00000171105
decreased epididymal fat pad weight	0.0655	0.0288	MP:0009289
PRKAB1 PPI subnetwork	0.0655	0.0988	ENSG00000111725
spliceosomal complex assembly	0.0657	0.088	GO:0000245
NDUFA8 PPI subnetwork	0.0657	0.114	ENSG00000119421
ADAMTSL4 PPI subnetwork	0.0658	0.00621	ENSG00000143382
impaired macrophage phagocytosis	0.0658	0.0647	MP:0001798
bone mineralization	0.0658	0.0938	GO:0030282
fibroblast migration	0.0659	0.0884	GO:0010761
KEGG_TERPENOID_BACKBONE_BIOSYNTHESIS	0.0661	0.0306	KEGG_TERPENOID_BACKBONE_BIOSYNTHESIS
histone kinase activity	0.0661	0.099	GO:0035173
DNA damage response, signal transduction by p53 class mediator resulting in transcription of p21 class mediator	0.0661	0.0886	GO:0006978
SCAF1 PPI subnetwork	0.0661	0.11	ENSG00000126461
protein acetylation	0.0661	0.0844	GO:0006473
REV1 PPI subnetwork	0.0662	0.0717	ENSG00000135945
oxidoreductase activity, acting on single donors with incorporation of molecular oxygen	0.0662	0.0969	GO:0016701
cholesterol metabolic process	0.0663	0.0357	GO:0008203
increased cellular sensitivity to gamma-irradiation	0.0664	0.0647	MP:0002007
spindle microtubule	0.0664	0.0758	GO:0005876
histone demethylation	0.0665	0.0944	GO:0016577
DNA replication checkpoint	0.0666	0.0918	GO:0000076
RBPMS PPI subnetwork	0.0666	0.0467	ENSG00000157110
abnormal neuron morphology	0.0667	0.106	MP:0002882
REACTOME_HOMOLOGOUS_RECOMBINATION_REPAIR_OF_REPLICATION:INDEPENDENT_DOUBLE:STRAND_BREAKS	0.0668	0.0661	REACTOME_HOMOLOGOUS_RECOMBINATION_REPAIR_OF_REPLICATION:INDEPENDENT_DOUBLE:STRAND_BREAKS
REACTOME_HOMOLOGOUS_RECOMBINATION_REPAIR	0.0668	0.0636	REACTOME_HOMOLOGOUS_RECOMBINATION_REPAIR
SNX1 PPI subnetwork	0.0668	0.088	ENSG00000028528
cellular response to nutrient levels	0.0668	0.0927	GO:0031669
glucosidase activity	0.0668	0.0858	GO:0015926
RBAK PPI subnetwork	0.067	0.089	ENSG00000146587
intrinsic to internal side of plasma membrane	0.0671	0.0938	GO:0031235
abnormal trophoblast layer morphology	0.0672	0.0666	MP:0005031
PLK4 PPI subnetwork	0.0672	0.0909	ENSG00000142731
absent primitive node	0.0673	0.017	MP:0009331
regulation of synapse assembly	0.0673	0.0779	GO:0051963
clathrin binding	0.0674	0.0854	GO:0030276
CCDC33 PPI subnetwork	0.0675	0.0702	ENSG00000140481
EP300 PPI subnetwork	0.0675	0.0771	ENSG00000100393
TOB1 PPI subnetwork	0.0675	0.078	ENSG00000141232
cellular macromolecular complex assembly	0.0677	0.0884	GO:0034622
transferase activity, transferring nitrogenous groups	0.0678	0.0969	GO:0016769
regulation of purine nucleotide catabolic process	0.0679	0.0959	GO:0033121
regulation of nucleotide catabolic process	0.0679	0.0983	GO:0030811
ferric iron transport	0.0679	0.107	GO:0015682
transferrin transport	0.0679	0.109	GO:0033572
abnormal cell migration	0.0681	0.0714	MP:0003091
abnormal brown adipose tissue morphology	0.0681	0.0782	MP:0002971
abnormal lipid level	0.0681	0.0781	MP:0001547
increased granulocyte number	0.0682	0.0775	MP:0000322
failure to form blastocele	0.0682	0.0723	MP:0002663
organelle inner membrane	0.0682	0.126	GO:0019866
translation factor activity, nucleic acid binding	0.0683	0.102	GO:0008135
RNA polymerase complex	0.0683	0.0678	GO:0030880
small gonad	0.0683	0.0166	MP:0001116
CDK18 PPI subnetwork	0.0684	0.0882	ENSG00000117266
DDX20 PPI subnetwork	0.0684	0.0361	ENSG00000064703
GPRASP2 PPI subnetwork	0.0685	0.0984	ENSG00000158301
positive regulation of B cell activation	0.0687	0.0681	GO:0050871
abnormal passive avoidance behavior	0.0688	0.0986	MP:0002799
decreased eosinophil cell number	0.0689	0.07	MP:0005012
abnormal basicranium morphology	0.0689	0.0295	MP:0010029
leukocyte homeostasis	0.069	0.0777	GO:0001776
REACTOME_METABOLISM_OF_WATER:SOLUBLE_VITAMINS_AND_COFACTORS	0.0691	0.102	REACTOME_METABOLISM_OF_WATER:SOLUBLE_VITAMINS_AND_COFACTORS
REACTOME_METABOLISM_OF_VITAMINS_AND_COFACTORS	0.0691	0.103	REACTOME_METABOLISM_OF_VITAMINS_AND_COFACTORS
LDHA PPI subnetwork	0.0691	0.0539	ENSG00000134333
positive regulation of intracellular transport	0.0691	0.0138	GO:0032388
PcG protein complex	0.0692	0.0701	GO:0031519
UBA2 PPI subnetwork	0.0693	0.0925	ENSG00000126261
regulation of endothelial cell migration	0.0694	0.07	GO:0010594
HIST1H4A PPI subnetwork	0.0694	0.106	ENSG00000196176
HIST2H4B PPI subnetwork	0.0694	0.106	ENSG00000182217
HIST1H4E PPI subnetwork	0.0694	0.106	ENSG00000198518
HIST1H4F PPI subnetwork	0.0694	0.105	ENSG00000198327
HIST4H4 PPI subnetwork	0.0694	0.105	ENSG00000197837
HIST1H4K PPI subnetwork	0.0694	0.106	ENSG00000197914
HIST2H4A PPI subnetwork	0.0694	0.106	ENSG00000183941
HIST1H4J PPI subnetwork	0.0694	0.108	ENSG00000197238
HIST1H4L PPI subnetwork	0.0694	0.106	ENSG00000198558
HIST1H4I PPI subnetwork	0.0694	0.105	ENSG00000198339
HIST1H4C PPI subnetwork	0.0694	0.105	ENSG00000197061
HIST1H4B PPI subnetwork	0.0694	0.106	ENSG00000124529
HIST1H4H PPI subnetwork	0.0694	0.106	ENSG00000158406
HIST1H4D PPI subnetwork	0.0694	0.106	ENSG00000188987
JUP PPI subnetwork	0.0695	0.0763	ENSG00000173801
SMC2 PPI subnetwork	0.0695	0.0971	ENSG00000136824
DNA damage checkpoint	0.0696	0.05	GO:0000077
MGA PPI subnetwork	0.0696	0.0396	ENSG00000174197
HNRNPH2 PPI subnetwork	0.0696	0.0589	ENSG00000126945
ATAD3A PPI subnetwork	0.0697	0.0985	ENSG00000197785
CAV1 PPI subnetwork	0.0698	0.0875	ENSG00000105974
increased lymphoma incidence	0.0698	0.0641	MP:0002022
KEGG_TRYPTOPHAN_METABOLISM	0.0699	0.109	KEGG_TRYPTOPHAN_METABOLISM
HMGB2 PPI subnetwork	0.0699	0.0383	ENSG00000164104
increased circulating potassium level	0.07	0.118	MP:0005627
REACTOME_UNWINDING_OF_DNA	0.07	0.0784	REACTOME_UNWINDING_OF_DNA
BOP1 PPI subnetwork	0.0701	0.0844	ENSG00000170727
CBX6 PPI subnetwork	0.0701	0.085	ENSG00000183741
increased cochlear outer hair cell number	0.0702	0.0113	MP:0004401
laminin binding	0.0702	0.0519	GO:0043236
DVL2 PPI subnetwork	0.0703	0.0831	ENSG00000004975
protein kinase activator activity	0.0703	0.0968	GO:0030295
increased liver triglyceride level	0.0703	0.0334	MP:0009355
dorsal/ventral axis specification	0.0704	0.102	GO:0009950
HIST1H1E PPI subnetwork	0.0705	0.0963	ENSG00000168298
ADD1 PPI subnetwork	0.0705	0.0673	ENSG00000087274
PDCD7 PPI subnetwork	0.0706	0.0711	ENSG00000090470
STUB1 PPI subnetwork	0.0706	0.0773	ENSG00000103266
REACTOME_NFKB_AND_MAP_KINASES_ACTIVATION_MEDIATED_BY_TLR4_SIGNALING_REPERTOIRE	0.0707	0.0576	REACTOME_NFKB_AND_MAP_KINASES_ACTIVATION_MEDIATED_BY_TLR4_SIGNALING_REPERTOIRE
platelet-derived growth factor receptor signaling pathway	0.0708	0.0707	GO:0048008
GFM1 PPI subnetwork	0.0709	0.0884	ENSG00000168827
mandible hypoplasia	0.071	0.0529	MP:0000460
MRPS23 PPI subnetwork	0.071	0.0992	ENSG00000181610
tau-protein kinase activity	0.071	0.0826	GO:0050321
regulation of neurotransmitter transport	0.071	0.0927	GO:0051588
decreased circulating progesterone level	0.0711	0.0254	MP:0005185
SORBS1 PPI subnetwork	0.0711	0.103	ENSG00000095637
CSTB PPI subnetwork	0.0712	0.0582	ENSG00000160213
PPP2R5D PPI subnetwork	0.0713	0.0997	ENSG00000112640
negative regulation of DNA-dependent DNA replication	0.0713	0.0599	GO:2000104
oxidoreductase activity, acting on the CH-CH group of donors, NAD or NADP as acceptor	0.0714	0.0417	GO:0016628
abnormal bone trabecula morphology	0.0714	0.0419	MP:0010867
coronary vasculature development	0.0714	0.0024	GO:0060976
LIN54 PPI subnetwork	0.0715	0.102	ENSG00000189308
proton-transporting V-type ATPase complex	0.0716	0.114	GO:0033176
SERTAD3 PPI subnetwork	0.0716	0.0878	ENSG00000167565
CD79A PPI subnetwork	0.0717	0.086	ENSG00000105369
PIK3C2B PPI subnetwork	0.0718	0.111	ENSG00000133056
ventricular cardiac muscle tissue development	0.0719	0.027	GO:0003229
TBRG4 PPI subnetwork	0.0719	0.0766	ENSG00000136270
MRE11A PPI subnetwork	0.0719	0.0984	ENSG00000020922
ENSG00000146143 PPI subnetwork	0.072	0.109	ENSG00000146143
cellular amino acid biosynthetic process	0.072	0.0496	GO:0008652
SMARCD2 PPI subnetwork	0.0721	0.0965	ENSG00000108604
SPSB1 PPI subnetwork	0.0721	0.0781	ENSG00000171621
RBBP5 PPI subnetwork	0.0722	0.11	ENSG00000117222
protein-DNA complex	0.0723	0.0991	GO:0032993
CDC25A PPI subnetwork	0.0724	0.0933	ENSG00000164045
abnormal respiratory system morphology	0.0724	0.0985	MP:0002132
NMT1 PPI subnetwork	0.0725	0.0757	ENSG00000136448
PNKP PPI subnetwork	0.0726	0.0956	ENSG00000039650
BAI2 PPI subnetwork	0.0726	0.0213	ENSG00000121753
KEGG_GLYCOSYLPHOSPHATIDYLINOSITOL_GPI_ANCHOR_BIOSYNTHESIS	0.0726	0.0861	KEGG_GLYCOSYLPHOSPHATIDYLINOSITOL_GPI_ANCHOR_BIOSYNTHESIS
CAV3 PPI subnetwork	0.0727	0.118	ENSG00000182533
amine biosynthetic process	0.0728	0.0447	GO:0009309
REACTOME_E2F_MEDIATED_REGULATION_OF_DNA_REPLICATION	0.0728	0.0746	REACTOME_E2F_MEDIATED_REGULATION_OF_DNA_REPLICATION
MYO6 PPI subnetwork	0.073	0.0766	ENSG00000196586
CYFIP2 PPI subnetwork	0.0731	0.0626	ENSG00000055163
PKHD1 PPI subnetwork	0.0731	0.119	ENSG00000170927
ZNF317 PPI subnetwork	0.0734	0.102	ENSG00000130803
GINS2 PPI subnetwork	0.0734	0.0821	ENSG00000131153
TNNT2 PPI subnetwork	0.0734	0.102	ENSG00000118194
T cell differentiation in thymus	0.0734	0.0851	GO:0033077
REACTOME_DOUBLE:STRAND_BREAK_REPAIR	0.0735	0.0685	REACTOME_DOUBLE:STRAND_BREAK_REPAIR
odontogenesis	0.0735	0.0828	GO:0042476
regulation of gene expression by genetic imprinting	0.0736	0.0112	GO:0006349
REACTOME_OTHER_SEMAPHORIN_INTERACTIONS	0.0736	0.102	REACTOME_OTHER_SEMAPHORIN_INTERACTIONS
glycerolipid metabolic process	0.0737	0.116	GO:0046486
abnormal diencephalon morphology	0.0738	0.0273	MP:0000830
abnormal dendritic cell morphology	0.0738	0.0949	MP:0005461
REACTOME_EXTENSION_OF_TELOMERES	0.0739	0.0761	REACTOME_EXTENSION_OF_TELOMERES
cullin-RING ubiquitin ligase complex	0.0739	0.0828	GO:0031461
NKX2-5 PPI subnetwork	0.0739	0.0531	ENSG00000183072
cellular response to oxygen radical	0.0741	0.097	GO:0071450
cellular response to superoxide	0.0741	0.0984	GO:0071451
removal of superoxide radicals	0.0741	0.0972	GO:0019430
NBN PPI subnetwork	0.0742	0.0602	ENSG00000104320
absent estrous cycle	0.0743	0.0226	MP:0009009
regulation of cell division	0.0743	0.0717	GO:0051302
SDF4 PPI subnetwork	0.0744	0.0732	ENSG00000078808
steroid dehydrogenase activity, acting on the CH-OH group of donors, NAD or NADP as acceptor	0.0745	0.023	GO:0033764
negative regulation of alpha-beta T cell differentiation	0.0746	0.0974	GO:0046639
ENSG00000214122 PPI subnetwork	0.0746	0.113	ENSG00000214122
TOX4 PPI subnetwork	0.0747	0.099	ENSG00000092203
PER3 PPI subnetwork	0.0748	0.1	ENSG00000049246
EGR2 PPI subnetwork	0.0748	0.0504	ENSG00000122877
REACTOME_LIPOPROTEIN_METABOLISM	0.0748	0.0903	REACTOME_LIPOPROTEIN_METABOLISM
LASP1 PPI subnetwork	0.0749	0.117	ENSG00000002834
abnormal extraembryonic ectoderm morphology	0.075	0.0882	MP:0010736
protein maturation	0.075	0.0325	GO:0051604
cellular amine metabolic process	0.075	0.096	GO:0044106
TRADD PPI subnetwork	0.075	0.0697	ENSG00000102871
vasculature development	0.075	0.0522	GO:0001944
PDIA5 PPI subnetwork	0.0752	0.0752	ENSG00000065485
abnormal lens morphology	0.0753	0.0377	MP:0001303
SOX8 PPI subnetwork	0.0753	0.0267	ENSG00000005513
abnormal uterus morphology	0.0753	0.0592	MP:0001120
abnormal sternum morphology	0.0755	0.0798	MP:0000157
PQBP1 PPI subnetwork	0.0755	0.0807	ENSG00000102103
E2F6 PPI subnetwork	0.0755	0.0968	ENSG00000169016
GEMIN7 PPI subnetwork	0.0756	0.0688	ENSG00000142252
integral to mitochondrial membrane	0.0756	0.0592	GO:0032592
ATXN3 PPI subnetwork	0.0757	0.102	ENSG00000066427
DLL1 PPI subnetwork	0.0758	0.0767	ENSG00000198719
NID2 PPI subnetwork	0.0759	0.0831	ENSG00000087303
palatal shelves fail to meet at midline	0.0759	0.0424	MP:0009888
forebrain generation of neurons	0.0759	0.0363	GO:0021872
Ada2/Gcn5/Ada3 transcription activator complex	0.0761	0.108	GO:0005671
ADIPOR1 PPI subnetwork	0.0761	0.0982	ENSG00000159346
SMARCC2 PPI subnetwork	0.0761	0.102	ENSG00000139613
PIP4K2C PPI subnetwork	0.0762	0.108	ENSG00000166908
abnormal small intestinal villus morphology	0.0762	0.106	MP:0008108
intrinsic to external side of plasma membrane	0.0762	0.0466	GO:0031233
GADD45G PPI subnetwork	0.0764	0.107	ENSG00000130222
protein tyrosine phosphatase activity	0.0764	0.0759	GO:0004725
SYNJ2 PPI subnetwork	0.0764	0.11	ENSG00000078269
decreased interleukin-4 secretion	0.0765	0.0958	MP:0008700
isomerase activity	0.0766	0.0281	GO:0016853
cytolysis	0.0767	0.0514	GO:0019835
PKD2 PPI subnetwork	0.0768	0.0825	ENSG00000118762
decreased renal glomerulus number	0.0768	0.0501	MP:0004505
decreased susceptibility to bacterial infection	0.0769	0.071	MP:0002411
triglyceride biosynthetic process	0.0769	0.0324	GO:0019432
abnormal muscle morphology	0.0769	0.0927	MP:0002108
response to cadmium ion	0.0769	0.0215	GO:0046686
complete preweaning lethality	0.077	0.107	MP:0011100
increased insulin secretion	0.077	0.0327	MP:0003058
abnormal eye morphology	0.0771	0.0429	MP:0002092
abnormal heart right ventricle morphology	0.0771	0.0175	MP:0003920
negative regulation of Ras protein signal transduction	0.0772	0.0773	GO:0046580
REACTOME_MEIOSIS	0.0772	0.121	REACTOME_MEIOSIS
REACTOME_TRIGLYCERIDE_BIOSYNTHESIS	0.0773	0.035	REACTOME_TRIGLYCERIDE_BIOSYNTHESIS
CNIH4 PPI subnetwork	0.0774	0.116	ENSG00000143771
STAGA complex	0.0776	0.106	GO:0030914
USP24 PPI subnetwork	0.0776	0.09	ENSG00000162402
spindle	0.0776	0.0884	GO:0005819
MDH2 PPI subnetwork	0.0778	0.111	ENSG00000146701
positive regulation of endopeptidase activity	0.0778	0.107	GO:0010950
REACTOME_TELOMERE_MAINTENANCE	0.078	0.107	REACTOME_TELOMERE_MAINTENANCE
NCOA3 PPI subnetwork	0.078	0.08	ENSG00000124151
HDAC7 PPI subnetwork	0.078	0.109	ENSG00000061273
chondroitin sulfate proteoglycan biosynthetic process	0.0781	0.114	GO:0050650
negative regulation of chondrocyte differentiation	0.0784	0.106	GO:0032331
forelimb morphogenesis	0.0784	0.118	GO:0035136
partial postnatal lethality	0.0784	0.0805	MP:0011086
edema	0.0784	0.0765	MP:0001785
RCC1 PPI subnetwork	0.0784	0.0809	ENSG00000180198
protein import into nucleus, translocation	0.0784	0.0995	GO:0000060
abnormal placenta labyrinth morphology	0.0786	0.106	MP:0001716
CLK2 PPI subnetwork	0.0786	0.107	ENSG00000176444
MINPP1 PPI subnetwork	0.0786	0.0428	ENSG00000107789
abnormal pulmonary interalveolar septum morphology	0.0788	0.098	MP:0010900
decreased retroperitoneal fat pad weight	0.0789	0.0337	MP:0009305
pyrimidine base metabolic process	0.0789	0.112	GO:0006206
GORASP2 PPI subnetwork	0.079	0.0963	ENSG00000115806
FOSL2 PPI subnetwork	0.079	0.0806	ENSG00000075426
KEGG_GALACTOSE_METABOLISM	0.079	0.113	KEGG_GALACTOSE_METABOLISM
CCNG2 PPI subnetwork	0.0791	0.0556	ENSG00000138764
RREB1 PPI subnetwork	0.0792	0.106	ENSG00000124782
protein dealkylation	0.0793	0.122	GO:0008214
protein demethylation	0.0793	0.122	GO:0006482
regulation of cholesterol biosynthetic process	0.0795	0.114	GO:0045540
PRKCQ PPI subnetwork	0.0795	0.0913	ENSG00000065675
ENSG00000211893 PPI subnetwork	0.0796	0.127	ENSG00000211893
TRIO PPI subnetwork	0.0797	0.105	ENSG00000038382
increased interleukin-6 secretion	0.0797	0.0867	MP:0008705
male gonad development	0.0798	0.00681	GO:0008584
ENSG00000215754 PPI subnetwork	0.0798	0.0361	ENSG00000215754
SIAH2 PPI subnetwork	0.0798	0.113	ENSG00000181788
jerky movement	0.0798	0.0601	MP:0005424
ANAPC5 PPI subnetwork	0.0799	0.0866	ENSG00000089053
cytoskeletal anchoring at plasma membrane	0.0799	0.083	GO:0007016
SCYL2 PPI subnetwork	0.08	0.115	ENSG00000136021
PTPLAD1 PPI subnetwork	0.08	0.00969	ENSG00000074696
AIRE PPI subnetwork	0.08	0.0845	ENSG00000160224
KEGG_ADHERENS_JUNCTION	0.0802	0.0732	KEGG_ADHERENS_JUNCTION
ZMYM3 PPI subnetwork	0.0802	0.0588	ENSG00000147130
palate development	0.0803	0.0308	GO:0060021
PIGT PPI subnetwork	0.0805	0.0735	ENSG00000124155
decreased circulating VLDL cholesterol level	0.0807	0.0383	MP:0005146
abnormal somite development	0.0807	0.112	MP:0001688
somatic stem cell division	0.0808	0.0814	GO:0048103
WNT8B PPI subnetwork	0.0808	0.0308	ENSG00000075290
WNT10B PPI subnetwork	0.0808	0.0316	ENSG00000169884
WNT11 PPI subnetwork	0.0808	0.0314	ENSG00000085741
WNT9A PPI subnetwork	0.0808	0.0312	ENSG00000143816
WNT2 PPI subnetwork	0.0808	0.0316	ENSG00000105989
WNT9B PPI subnetwork	0.0808	0.0319	ENSG00000158955
WNT8A PPI subnetwork	0.0808	0.0312	ENSG00000061492
WNT10A PPI subnetwork	0.0808	0.0306	ENSG00000135925
abnormal testes secretion	0.0808	0.115	MP:0002782
regulation of histone H3-K4 methylation	0.0809	0.0901	GO:0051569
REACTOME_ABCA_TRANSPORTERS_IN_LIPID_HOMEOSTASIS	0.0809	0.123	REACTOME_ABCA_TRANSPORTERS_IN_LIPID_HOMEOSTASIS
abnormal leukocyte migration	0.081	0.112	MP:0003156
FAM83C PPI subnetwork	0.081	0.126	ENSG00000125998
abnormal gastrulation	0.0811	0.108	MP:0001695
cardiac cell development	0.0811	0.0249	GO:0055006
cardiac muscle cell development	0.0811	0.0245	GO:0055013
DNA-directed RNA polymerase II, core complex	0.0812	0.125	GO:0005665
CLK3 PPI subnetwork	0.0812	0.0967	ENSG00000179335
DDX46 PPI subnetwork	0.0814	0.0906	ENSG00000145833
CDC27 PPI subnetwork	0.0815	0.0855	ENSG00000004897
CDC23 PPI subnetwork	0.0816	0.0887	ENSG00000094880
SMURF1 PPI subnetwork	0.0816	0.0979	ENSG00000198742
steroid dehydrogenase activity	0.0816	0.025	GO:0016229
MED17 PPI subnetwork	0.0816	0.0964	ENSG00000042429
MAPK12 PPI subnetwork	0.0817	0.0597	ENSG00000188130
decreased inflammatory response	0.0817	0.0994	MP:0001876
ATP8A1 PPI subnetwork	0.0817	0.101	ENSG00000124406
decreased inguinal fat pad weight	0.0818	0.0399	MP:0009293
regulation of insulin receptor signaling pathway	0.0818	0.0208	GO:0046626
increased lymphocyte cell number	0.0818	0.104	MP:0005013
CCNC PPI subnetwork	0.0818	0.0137	ENSG00000112237
RHEB PPI subnetwork	0.0819	0.107	ENSG00000106615
REACTOME_CYTOSOLIC_TRNA_AMINOACYLATION	0.0819	0.0173	REACTOME_CYTOSOLIC_TRNA_AMINOACYLATION
increased mean platelet volume	0.082	0.113	MP:0002599
small epididymis	0.082	0.0247	MP:0004930
embryonic lethality	0.0823	0.102	MP:0008762
decreased mean corpuscular hemoglobin concentration	0.0824	0.0546	MP:0005642
REACTOME_CHOLESTEROL_BIOSYNTHESIS	0.0825	0.0379	REACTOME_CHOLESTEROL_BIOSYNTHESIS
positive regulation of cysteine-type endopeptidase activity involved in apoptotic process	0.0826	0.114	GO:0043280
positive regulation of cysteine-type endopeptidase activity	0.0826	0.113	GO:2001056
Wnt-activated receptor activity	0.0827	0.0269	GO:0042813
positive regulation of DNA metabolic process	0.0828	0.101	GO:0051054
positive regulation of interferon-gamma biosynthetic process	0.0829	0.0271	GO:0045078
fatty acid biosynthetic process	0.0829	0.0433	GO:0006633
ZFPM1 PPI subnetwork	0.083	0.0451	ENSG00000179588
regulation of blood vessel endothelial cell migration	0.0831	0.119	GO:0043535
ENSG00000215292 PPI subnetwork	0.0832	0.0549	ENSG00000215292
ENSG00000212860 PPI subnetwork	0.0832	0.0567	ENSG00000212860
HSPA1A PPI subnetwork	0.0832	0.0558	ENSG00000204389
HSPA1B PPI subnetwork	0.0832	0.0548	ENSG00000212866
HSPA1B PPI subnetwork	0.0832	0.055	ENSG00000204388
immunoglobulin secretion	0.0832	0.0126	GO:0048305
failure to hatch from the zona pellucida	0.0832	0.0582	MP:0003694
increased total body fat amount	0.0833	0.0175	MP:0010024
CYTH1 PPI subnetwork	0.0833	0.108	ENSG00000108669
abnormal corpus luteum morphology	0.0834	0.0358	MP:0002679
PIAS3 PPI subnetwork	0.0834	0.109	ENSG00000131788
binding, bridging	0.0834	0.0927	GO:0060090
FAAH PPI subnetwork	0.0835	0.0603	ENSG00000117480
DTYMK PPI subnetwork	0.0835	0.059	ENSG00000168393
ENSG00000215694 PPI subnetwork	0.0835	0.0588	ENSG00000215694
negative regulation of insulin receptor signaling pathway	0.0835	0.023	GO:0046627
MAPK8 PPI subnetwork	0.0835	0.104	ENSG00000107643
decreased embryo weight	0.0835	0.112	MP:0009429
increased mammary gland tumor incidence	0.0837	0.0894	MP:0010299
cellular response to nutrient	0.0837	0.1	GO:0031670
HNRNPA1 PPI subnetwork	0.0837	0.125	ENSG00000135486
regulation of striated muscle cell apoptotic process	0.0838	0.0495	GO:0010662
TF PPI subnetwork	0.0838	0.105	ENSG00000091513
KLK2 PPI subnetwork	0.0838	0.0953	ENSG00000167751
regulation of monooxygenase activity	0.0838	0.0794	GO:0032768
positive regulation of cell division	0.0839	0.0885	GO:0051781
KEGG_RNA_POLYMERASE	0.0839	0.091	KEGG_RNA_POLYMERASE
exophthalmos	0.084	0.0608	MP:0002750
abnormal artery morphology	0.084	0.0468	MP:0002191
H3F3B PPI subnetwork	0.0841	0.101	ENSG00000132475
H3F3A PPI subnetwork	0.0841	0.102	ENSG00000163041
ENSG00000196285 PPI subnetwork	0.0841	0.103	ENSG00000196285
KEGG_CELL_CYCLE	0.0841	0.0958	KEGG_CELL_CYCLE
HNRNPH1 PPI subnetwork	0.0843	0.0828	ENSG00000169045
decreased oxygen consumption	0.0843	0.0403	MP:0005290
SUFU PPI subnetwork	0.0844	0.0958	ENSG00000107882
PPARD PPI subnetwork	0.0844	0.117	ENSG00000112033
regulation of insulin-like growth factor receptor signaling pathway	0.0847	0.04	GO:0043567
aromatic compound catabolic process	0.0847	0.128	GO:0019439
cellular component disassembly involved in apoptotic process	0.0848	0.114	GO:0006921
SH3BP5 PPI subnetwork	0.0849	0.109	ENSG00000131370
glycogen metabolic process	0.0849	0.12	GO:0005977
NCOA6 PPI subnetwork	0.0849	0.107	ENSG00000198646
stria vascularis degeneration	0.0849	0.105	MP:0004363
decreased circulating glucose level	0.085	0.0936	MP:0005560
AKTIP PPI subnetwork	0.0851	0.112	ENSG00000166971
fatty-acyl-CoA metabolic process	0.0851	0.0407	GO:0035337
fatty-acyl-CoA biosynthetic process	0.0851	0.0432	GO:0046949
EIF4A3 PPI subnetwork	0.0857	0.127	ENSG00000141543
TAF5L PPI subnetwork	0.0857	0.112	ENSG00000135801
CDK2 PPI subnetwork	0.0857	0.0878	ENSG00000123374
hormone biosynthetic process	0.0857	0.027	GO:0042446
MOB1A PPI subnetwork	0.0858	0.0957	ENSG00000114978
HDAC3 PPI subnetwork	0.0858	0.106	ENSG00000171720
HAS1 PPI subnetwork	0.0858	0.107	ENSG00000105509
WNT3 PPI subnetwork	0.0858	0.0325	ENSG00000108379
TBC1D4 PPI subnetwork	0.0858	0.114	ENSG00000136111
decreased gamma-delta T cell number	0.0858	0.0742	MP:0008347
ENSG00000211592 PPI subnetwork	0.0859	0.116	ENSG00000211592
KLKB1 PPI subnetwork	0.0861	0.0751	ENSG00000164344
abnormal myocardial trabeculae morphology	0.0861	0.0838	MP:0002189
STRAP PPI subnetwork	0.0861	0.106	ENSG00000023734
DNALI1 PPI subnetwork	0.0861	0.108	ENSG00000163879
failure of chorioallantoic fusion	0.0862	0.0928	MP:0009657
ATP-dependent DNA helicase activity	0.0862	0.0619	GO:0004003
KEGG_RNA_DEGRADATION	0.0865	0.109	KEGG_RNA_DEGRADATION
C6 PPI subnetwork	0.0866	0.0993	ENSG00000039537
PATZ1 PPI subnetwork	0.0868	0.117	ENSG00000100105
sex differentiation	0.0868	0.0335	GO:0007548
CER1 PPI subnetwork	0.0873	0.128	ENSG00000147869
partial preweaning lethality	0.0873	0.0591	MP:0011110
peptidyl-lysine acetylation	0.0874	0.115	GO:0018394
REACTOME_FANCONI_ANEMIA_PATHWAY	0.0875	0.125	REACTOME_FANCONI_ANEMIA_PATHWAY
adipose tissue development	0.0875	0.0216	GO:0060612
LECT1 PPI subnetwork	0.0876	0.13	ENSG00000136110
increased circulating VLDL cholesterol level	0.0876	0.0348	MP:0005145
SUPT3H PPI subnetwork	0.0877	0.104	ENSG00000196284
REACTOME_DOWNREGULATION_OF_ERRB2ERBB3_SIGNALING	0.0877	0.108	REACTOME_DOWNREGULATION_OF_ERRB2ERBB3_SIGNALING
FAM113B PPI subnetwork	0.0878	0.128	ENSG00000179715
abnormal circulating cholesterol level	0.0878	0.148	MP:0000180
incomplete embryo turning	0.0879	0.114	MP:0001701
FANCD2 PPI subnetwork	0.0879	0.13	ENSG00000144554
LPL PPI subnetwork	0.0879	0.054	ENSG00000175445
abnormal branching involved in lung morphogenesis	0.0879	0.132	MP:0011024
PLA1A PPI subnetwork	0.0881	0.0953	ENSG00000144837
meteorism	0.0882	0.0546	MP:0009247
Golgi to plasma membrane protein transport	0.0882	0.109	GO:0043001
WT1 PPI subnetwork	0.0882	0.109	ENSG00000184937
TBL2 PPI subnetwork	0.0883	0.0899	ENSG00000106638
abnormal microglial cell physiology	0.0884	0.0794	MP:0003691
positive regulation of alpha-beta T cell differentiation	0.0884	0.113	GO:0046638
decreased IgG3 level	0.0885	0.11	MP:0008498
EWSR1 PPI subnetwork	0.0885	0.101	ENSG00000182944
abnormal chorioallantoic fusion	0.0886	0.118	MP:0002824
CDC16 PPI subnetwork	0.0886	0.0968	ENSG00000130177
OTUD4 PPI subnetwork	0.0886	0.0438	ENSG00000164164
REACTOME_G0_AND_EARLY_G1	0.0887	0.103	REACTOME_G0_AND_EARLY_G1
negative regulation of endothelial cell proliferation	0.0887	0.113	GO:0001937
FK506 binding	0.0888	0.124	GO:0005528
macrolide binding	0.0888	0.124	GO:0005527
abnormal visceral endoderm morphology	0.0889	0.012	MP:0011186
small second branchial arch	0.089	0.0566	MP:0006344
lipid biosynthetic process	0.0893	0.0524	GO:0008610
UBE3C PPI subnetwork	0.0893	0.114	ENSG00000009335
TSNAX PPI subnetwork	0.0893	0.068	ENSG00000116918
RNA helicase activity	0.0893	0.102	GO:0003724
mesodermal cell fate specification	0.0893	0.126	GO:0007501
regulation of response to biotic stimulus	0.0894	0.125	GO:0002831
DNA-dependent ATPase activity	0.0894	0.0773	GO:0008094
REACTOME_PTM_GAMMA_CARBOXYLATION_HYPUSINE_FORMATION_AND_ARYLSULFATASE_ACTIVATION	0.0895	0.139	REACTOME_PTM_GAMMA_CARBOXYLATION_HYPUSINE_FORMATION_AND_ARYLSULFATASE_ACTIVATION
increased cellular sensitivity to ionizing radiation	0.0896	0.0978	MP:0004227
decreased embryo size	0.0897	0.0128	MP:0001698
RPS6KA1 PPI subnetwork	0.0898	0.106	ENSG00000117676
phosphatidylinositol phosphate kinase activity	0.0899	0.0527	GO:0016307
enlarged adrenal glands	0.0899	0.0809	MP:0000642
MED1 PPI subnetwork	0.0899	0.121	ENSG00000125686
no suckling reflex	0.0899	0.028	MP:0001435
neurodegeneration	0.0899	0.113	MP:0002229
PHYH PPI subnetwork	0.09	0.0818	ENSG00000107537
reduced fertility	0.09	0.116	MP:0001921
mixed cellular infiltration to dermis	0.09	0.104	MP:0001246
gastrulation	0.0901	0.128	GO:0007369
GSK3A PPI subnetwork	0.0901	0.119	ENSG00000105723
RBBP7 PPI subnetwork	0.0901	0.112	ENSG00000102054
negative regulation of fibroblast growth factor receptor signaling pathway	0.0901	0.0961	GO:0040037
CD81 PPI subnetwork	0.0902	0.0804	ENSG00000110651
glycerol ether metabolic process	0.0903	0.0388	GO:0006662
PGAM2 PPI subnetwork	0.0903	0.141	ENSG00000164708
abnormal neural tube morphology/development	0.0904	0.126	MP:0002151
LIPE PPI subnetwork	0.0904	0.079	ENSG00000079435
REACTOME_BILE_ACID_AND_BILE_SALT_METABOLISM	0.0905	0.138	REACTOME_BILE_ACID_AND_BILE_SALT_METABOLISM
abnormal embryonic/fetal subventricular zone morphology	0.0906	0.0264	MP:0004274
positive regulation of growth	0.0907	0.0286	GO:0045927
WBSCR22 PPI subnetwork	0.0907	0.0887	ENSG00000071462
HAUS7 PPI subnetwork	0.0907	0.102	ENSG00000213397
MTOR PPI subnetwork	0.0908	0.117	ENSG00000198793
cell junction organization	0.0909	0.106	GO:0034330
REACTOME_PERK_REGULATED_GENE_EXPRESSION	0.091	0.0177	REACTOME_PERK_REGULATED_GENE_EXPRESSION
negative regulation of DNA recombination	0.091	0.119	GO:0045910
in utero embryonic development	0.0911	0.0919	GO:0001701
E2F1 PPI subnetwork	0.0913	0.097	ENSG00000101412
SUCLG2 PPI subnetwork	0.0914	0.0587	ENSG00000172340
Leydig cell differentiation	0.0914	0.031	GO:0033327
abnormal digestive system morphology	0.0914	0.0872	MP:0000462
positive regulation of hydrolase activity	0.0914	0.106	GO:0051345
abnormal bile duct development	0.0915	0.0213	MP:0002929
enlarged heart	0.0915	0.0348	MP:0000274
positive regulation of JNK cascade	0.0916	0.119	GO:0046330
abnormal cortical plate morphology	0.0916	0.0384	MP:0008439
ZNRD1 PPI subnetwork	0.0916	0.0953	ENSG00000206502
ENSG00000206429 PPI subnetwork	0.0916	0.0948	ENSG00000206429
ZNRD1 PPI subnetwork	0.0916	0.0958	ENSG00000066379
EIF5 PPI subnetwork	0.0918	0.0946	ENSG00000100664
REACTOME_TIGHT_JUNCTION_INTERACTIONS	0.0918	0.139	REACTOME_TIGHT_JUNCTION_INTERACTIONS
ASCL1 PPI subnetwork	0.0918	0.0264	ENSG00000139352
ATG7 PPI subnetwork	0.0918	0.126	ENSG00000197548
KEGG_BASE_EXCISION_REPAIR	0.0918	0.0811	KEGG_BASE_EXCISION_REPAIR
SMARCC1 PPI subnetwork	0.0921	0.0721	ENSG00000173473
internal protein amino acid acetylation	0.0921	0.12	GO:0006475
CCNA2 PPI subnetwork	0.0922	0.0978	ENSG00000145386
KDM1A PPI subnetwork	0.0923	0.0753	ENSG00000004487
regulation of triglyceride metabolic process	0.0924	0.138	GO:0090207
PDGFRB PPI subnetwork	0.0924	0.0642	ENSG00000113721
persistent truncus arteriosis	0.0925	0.0632	MP:0002633
abnormal xenobiotic pharmacokinetics	0.0926	0.133	MP:0008875
protein phosphatase type 2A regulator activity	0.0926	0.075	GO:0008601
leukocyte cell-cell adhesion	0.0927	0.11	GO:0007159
labyrinthine layer morphogenesis	0.0927	0.117	GO:0060713
regulation of myelination	0.0928	0.131	GO:0031641
SRP14 PPI subnetwork	0.0928	0.127	ENSG00000140319
failure to gastrulate	0.0929	0.0999	MP:0001696
NAD binding	0.0929	0.103	GO:0051287
REACTOME_BOTULINUM_NEUROTOXICITY	0.0929	0.0861	REACTOME_BOTULINUM_NEUROTOXICITY
failure of initiation of embryo turning	0.093	0.0673	MP:0004180
MLL1 complex	0.0931	0.117	GO:0071339
HOMER2 PPI subnetwork	0.0932	0.0941	ENSG00000103942
UBE2E1 PPI subnetwork	0.0933	0.0923	ENSG00000170142
poor circulation	0.0933	0.012	MP:0001633
BMP4 PPI subnetwork	0.0934	0.0362	ENSG00000125378
NDUFA10 PPI subnetwork	0.0934	0.151	ENSG00000130414
SMAD3 PPI subnetwork	0.0934	0.107	ENSG00000166949
increased mortality induced by gamma-irradiation	0.0935	0.0982	MP:0001658
abnormal keratinocyte physiology	0.0935	0.133	MP:0003453
dilated third ventricle	0.0936	0.0102	MP:0000827
small prostate gland	0.0937	0.0583	MP:0002774
CFH PPI subnetwork	0.0937	0.142	ENSG00000000971
KEGG_GNRH_SIGNALING_PATHWAY	0.0938	0.0279	KEGG_GNRH_SIGNALING_PATHWAY
asymmetric rib-sternum attachment	0.0938	0.106	MP:0008146
HTR4 PPI subnetwork	0.0938	0.0675	ENSG00000164270
MLLT10 PPI subnetwork	0.0938	0.0841	ENSG00000078403
PEBP1 PPI subnetwork	0.0939	0.119	ENSG00000089220
cAMP catabolic process	0.0939	0.0871	GO:0006198
female infertility	0.0939	0.0284	MP:0001926
REACTOME_SYNTHESIS_OF_GLYCOSYLPHOSPHATIDYLINOSITOL_GPI	0.094	0.0845	REACTOME_SYNTHESIS_OF_GLYCOSYLPHOSPHATIDYLINOSITOL_GPI
YAP1 PPI subnetwork	0.094	0.0888	ENSG00000137693
transition metal ion transport	0.094	0.0728	GO:0000041
striated muscle cell differentiation	0.0942	0.148	GO:0051146
peptidyl-prolyl cis-trans isomerase activity	0.0942	0.117	GO:0003755
RYR3 PPI subnetwork	0.0942	0.126	ENSG00000198838
regulation of cellular response to stress	0.0945	0.116	GO:0080135
ORC2 PPI subnetwork	0.0946	0.0938	ENSG00000115942
foam cell differentiation	0.0946	0.0748	GO:0090077
macrophage derived foam cell differentiation	0.0946	0.0752	GO:0010742
EPT1 PPI subnetwork	0.0946	0.0512	ENSG00000138018
UBE2L3 PPI subnetwork	0.0947	0.111	ENSG00000185651
HNF1A PPI subnetwork	0.0948	0.113	ENSG00000135100
oxidoreductase activity, acting on paired donors, with incorporation or reduction of molecular oxygen, 2-oxoglutarate as one donor, and incorporation of one atom each of oxygen into both donors	0.095	0.146	GO:0016706
ZIC2 PPI subnetwork	0.095	0.12	ENSG00000043355
PEX5 PPI subnetwork	0.0951	0.124	ENSG00000139197
ALDH16A1 PPI subnetwork	0.0951	0.137	ENSG00000161618
PCCB PPI subnetwork	0.0952	0.104	ENSG00000114054
platelet alpha granule lumen	0.0952	0.0816	GO:0031093
NAA10 PPI subnetwork	0.0952	0.0399	ENSG00000102030
CREBBP PPI subnetwork	0.0953	0.094	ENSG00000005339
fatty acid oxidation	0.0954	0.132	GO:0019395
fatty acid beta-oxidation	0.0954	0.124	GO:0006635
abnormal allantois morphology	0.0955	0.0886	MP:0001726
failure of somite differentiation	0.0955	0.121	MP:0001690
cytoplasmic sequestering of transcription factor	0.0956	0.1	GO:0042994
CLDN1 PPI subnetwork	0.0956	0.126	ENSG00000163347
NUCKS1 PPI subnetwork	0.0957	0.0861	ENSG00000069275
REACTOME_RECYCLING_OF_BILE_ACIDS_AND_SALTS	0.0958	0.148	REACTOME_RECYCLING_OF_BILE_ACIDS_AND_SALTS
structure-specific DNA binding	0.0958	0.0485	GO:0043566
KDR PPI subnetwork	0.0959	0.0678	ENSG00000128052
tetrapyrrole binding	0.0961	0.145	GO:0046906
lens morphogenesis in camera-type eye	0.0962	0.112	GO:0002089
GAPVD1 PPI subnetwork	0.0962	0.132	ENSG00000165219
negative regulation of calcium ion transport	0.0963	0.119	GO:0051926
ENSG00000005189 PPI subnetwork	0.0963	0.124	ENSG00000005189
ELANE PPI subnetwork	0.0963	0.144	ENSG00000197561
actin filament bundle	0.0964	0.136	GO:0032432
CTAGE5 PPI subnetwork	0.0964	0.151	ENSG00000150527
NDUFS2 PPI subnetwork	0.0964	0.152	ENSG00000158864
EPN1 PPI subnetwork	0.0967	0.104	ENSG00000063245
positive regulation of viral transcription	0.0967	0.12	GO:0050434
ITGB6 PPI subnetwork	0.0968	0.0809	ENSG00000115221
abnormal lymph node cell ratio	0.0969	0.103	MP:0008828
quaternary ammonium group binding	0.097	0.106	GO:0050997
MAP kinase kinase kinase activity	0.0971	0.125	GO:0004709
abnormal heart morphology	0.0972	0.0268	MP:0000266
regulation of catabolic process	0.0973	0.114	GO:0009894
thymus cortex hypoplasia	0.0977	0.0738	MP:0000711
histone monoubiquitination	0.0978	0.131	GO:0010390
cis-trans isomerase activity	0.098	0.116	GO:0016859
ITGAL PPI subnetwork	0.098	0.127	ENSG00000005844
KHSRP PPI subnetwork	0.098	0.118	ENSG00000088247
SLC5A1 PPI subnetwork	0.098	0.12	ENSG00000100170
increased immature B cell number	0.0981	0.094	MP:0008214
abnormal mitotic spindle morphology	0.0981	0.102	MP:0009760
GPI anchor metabolic process	0.0982	0.0904	GO:0006505
REACTOME_GAP:FILLING_DNA_REPAIR_SYNTHESIS_AND_LIGATION_IN_GG:NER	0.0982	0.135	REACTOME_GAP:FILLING_DNA_REPAIR_SYNTHESIS_AND_LIGATION_IN_GG:NER
REACTOME_GAP:FILLING_DNA_REPAIR_SYNTHESIS_AND_LIGATION_IN_TC:NER	0.0982	0.134	REACTOME_GAP:FILLING_DNA_REPAIR_SYNTHESIS_AND_LIGATION_IN_TC:NER
male sex differentiation	0.0982	0.00688	GO:0046661
HNRNPU PPI subnetwork	0.0983	0.0767	ENSG00000153187
ERRFI1 PPI subnetwork	0.0983	0.118	ENSG00000116285
MOCOS PPI subnetwork	0.0983	0.147	ENSG00000075643
REACTOME_SIGNALING_BY_NOTCH	0.0983	0.108	REACTOME_SIGNALING_BY_NOTCH
NR3C1 PPI subnetwork	0.0984	0.137	ENSG00000113580
KEGG_PPAR_SIGNALING_PATHWAY	0.0984	0.133	KEGG_PPAR_SIGNALING_PATHWAY
cryptorchism	0.0984	0.0622	MP:0002286
ARHGAP32 PPI subnetwork	0.0984	0.121	ENSG00000134909
pyrimidine nucleotide metabolic process	0.0984	0.117	GO:0006220
UBAC2 PPI subnetwork	0.0985	0.0859	ENSG00000134882
RAD9B PPI subnetwork	0.0985	0.126	ENSG00000151164
MAPKAP1 PPI subnetwork	0.0985	0.108	ENSG00000119487
abnormal lung morphology	0.0985	0.068	MP:0001175
ligase activity, forming carbon-oxygen bonds	0.0985	0.0269	GO:0016875
ligase activity, forming aminoacyl-tRNA and related compounds	0.0985	0.0278	GO:0016876
aminoacyl-tRNA ligase activity	0.0985	0.0276	GO:0004812
TBC1D1 PPI subnetwork	0.0986	0.105	ENSG00000065882
SAP30 PPI subnetwork	0.0986	0.14	ENSG00000164105
WNT5B PPI subnetwork	0.0992	0.0342	ENSG00000111186
GPSM2 PPI subnetwork	0.0992	0.126	ENSG00000121957
DDX3Y PPI subnetwork	0.0993	0.0994	ENSG00000067048
cardiac muscle cell differentiation	0.0994	0.0345	GO:0055007
mammary gland development	0.0996	0.0995	GO:0030879
CCND2 PPI subnetwork	0.0997	0.134	ENSG00000118971
ELK4 PPI subnetwork	0.0997	0.0385	ENSG00000158711
Golgi lumen	0.0997	0.128	GO:0005796
KEGG_HOMOLOGOUS_RECOMBINATION	0.0998	0.111	KEGG_HOMOLOGOUS_RECOMBINATION
WNT5A PPI subnetwork	0.0999	0.0843	ENSG00000114251
MAP3K5 PPI subnetwork	0.1	0.0526	ENSG00000197442
regulation of cardiac muscle tissue growth	0.1	0.103	GO:0055021
VOPP1 PPI subnetwork	0.1	0.098	ENSG00000154978
SMYD3 PPI subnetwork	0.1	0.122	ENSG00000185420
chaperone mediated protein folding requiring cofactor	0.1	0.0941	GO:0051085
NRF1 PPI subnetwork	0.1	0.131	ENSG00000106459
glycerol ether biosynthetic process	0.101	0.0425	GO:0046504
transforming growth factor beta binding	0.101	0.0589	GO:0050431
chloride transmembrane transporter activity	0.101	0.135	GO:0015108
FLOT1 PPI subnetwork	0.101	0.12	ENSG00000137312
FLOT1 PPI subnetwork	0.101	0.123	ENSG00000206379
FLOT1 PPI subnetwork	0.101	0.122	ENSG00000206480
positive regulation of homeostatic process	0.101	0.0966	GO:0032846
ANAPC10 PPI subnetwork	0.101	0.0952	ENSG00000164162
abnormal innate immunity	0.101	0.125	MP:0002419
CENPV PPI subnetwork	0.101	0.13	ENSG00000166582
REACTOME_SYNTHESIS_OF_VERY_LONG:CHAIN_FATTY_ACYL:COAS	0.101	0.0577	REACTOME_SYNTHESIS_OF_VERY_LONG:CHAIN_FATTY_ACYL:COAS
nuclear matrix	0.101	0.12	GO:0016363
ENSG00000196540 PPI subnetwork	0.101	0.143	ENSG00000196540
REACTOME_PHASE_1_:_FUNCTIONALIZATION_OF_COMPOUNDS	0.101	0.151	REACTOME_PHASE_1_:_FUNCTIONALIZATION_OF_COMPOUNDS
MED31 PPI subnetwork	0.101	0.127	ENSG00000108590
RNA polymerase II transcription cofactor activity	0.101	0.134	GO:0001104
abnormal vascular regression	0.101	0.0993	MP:0000364
high-density lipoprotein particle remodeling	0.101	0.0852	GO:0034375
renal tubular necrosis	0.101	0.125	MP:0004154
glutamine family amino acid catabolic process	0.102	0.128	GO:0009065
OGT PPI subnetwork	0.102	0.015	ENSG00000147162
protein deubiquitination	0.102	0.113	GO:0016579
STMN1 PPI subnetwork	0.102	0.129	ENSG00000117632
BPTF PPI subnetwork	0.102	0.0823	ENSG00000171634
positive regulation of multicellular organismal metabolic process	0.102	0.126	GO:0044253
lipid oxidation	0.102	0.138	GO:0034440
NQO1 PPI subnetwork	0.102	0.0912	ENSG00000181019
TRIM29 PPI subnetwork	0.102	0.116	ENSG00000137699
CHTF18 PPI subnetwork	0.102	0.102	ENSG00000127586
SUGT1 PPI subnetwork	0.102	0.138	ENSG00000165416
cholesterol biosynthetic process	0.102	0.0491	GO:0006695
PLAUR PPI subnetwork	0.102	0.0991	ENSG00000011422
abnormal cell death	0.102	0.0711	MP:0000313
abnormal skeleton morphology	0.102	0.132	MP:0005508
ribonucleoside diphosphate metabolic process	0.103	0.123	GO:0009185
decreased brown adipose tissue amount	0.103	0.109	MP:0001780
abnormal incus morphology	0.103	0.0303	MP:0005106
XRN1 PPI subnetwork	0.103	0.146	ENSG00000114127
STK11 PPI subnetwork	0.103	0.104	ENSG00000118046
induced chromosome breakage	0.103	0.13	MP:0004030
cleavage furrow	0.103	0.104	GO:0032154
ACSL4 PPI subnetwork	0.103	0.102	ENSG00000068366
PLD3 PPI subnetwork	0.103	0.125	ENSG00000105223
RNA polymerase II transcription factor binding transcription factor activity	0.103	0.129	GO:0001076
PXN PPI subnetwork	0.103	0.0919	ENSG00000089159
SENP3 PPI subnetwork	0.103	0.137	ENSG00000161956
lipid storage	0.103	0.0971	GO:0019915
receptor signaling protein tyrosine kinase activity	0.103	0.0172	GO:0004716
ALPP PPI subnetwork	0.103	0.143	ENSG00000163283
four-way junction helicase activity	0.104	0.134	GO:0009378
TAX1BP1 PPI subnetwork	0.104	0.0344	ENSG00000106052
TLX3 PPI subnetwork	0.104	0.117	ENSG00000164438
RAB25 PPI subnetwork	0.104	0.0412	ENSG00000132698
decreased activity of thyroid	0.104	0.0221	MP:0003503
LEPRE1 PPI subnetwork	0.104	0.104	ENSG00000117385
MAN2C1 PPI subnetwork	0.104	0.0617	ENSG00000140400
WBP11 PPI subnetwork	0.104	0.154	ENSG00000084463
increased systemic arterial blood pressure	0.104	0.111	MP:0002842
PHC2 PPI subnetwork	0.104	0.103	ENSG00000134686
TUBA8 PPI subnetwork	0.104	0.132	ENSG00000183785
myoblast differentiation	0.104	0.134	GO:0045445
nucleosome organization	0.104	0.111	GO:0034728
copper ion homeostasis	0.104	0.147	GO:0055070
CIR1 PPI subnetwork	0.104	0.157	ENSG00000138433
SYP PPI subnetwork	0.104	0.0791	ENSG00000102003
establishment of melanosome localization	0.104	0.0797	GO:0032401
PDP1 PPI subnetwork	0.104	0.114	ENSG00000164951
glucan metabolic process	0.104	0.14	GO:0044042
cellular glucan metabolic process	0.104	0.14	GO:0006073
chromosome segregation	0.104	0.095	GO:0007059
GGA2 PPI subnetwork	0.104	0.0648	ENSG00000103365
KEGG_MISMATCH_REPAIR	0.105	0.14	KEGG_MISMATCH_REPAIR
DNMBP PPI subnetwork	0.105	0.0866	ENSG00000107554
TAF1B PPI subnetwork	0.105	0.128	ENSG00000115750
MICAL2 PPI subnetwork	0.105	0.141	ENSG00000133816
ovary cysts	0.105	0.0337	MP:0002016
TBC1D19 PPI subnetwork	0.105	0.152	ENSG00000109680
interstitial matrix	0.105	0.149	GO:0005614
SMAD7 PPI subnetwork	0.105	0.0551	ENSG00000101665
PGM1 PPI subnetwork	0.105	0.124	ENSG00000079739
positive regulation of nuclear division	0.105	0.0943	GO:0051785
positive regulation of mitosis	0.105	0.096	GO:0045840
FOXO3 PPI subnetwork	0.105	0.0587	ENSG00000118689
ANP32B PPI subnetwork	0.105	0.0499	ENSG00000136938
PARD6G PPI subnetwork	0.105	0.0801	ENSG00000178184
ceramide biosynthetic process	0.105	0.148	GO:0046513
PCGF3 PPI subnetwork	0.105	0.0809	ENSG00000185619
EFTUD2 PPI subnetwork	0.105	0.107	ENSG00000108883
anaphase	0.105	0.14	GO:0051322
EIF4G3 PPI subnetwork	0.106	0.115	ENSG00000075151
abnormal capillary morphology	0.106	0.0492	MP:0003658
RNA polymerase II core promoter proximal region sequence-specific DNA binding transcription factor activity involved in negative regulation of transcription	0.106	0.0606	GO:0001078
FAM169A PPI subnetwork	0.106	0.16	ENSG00000198780
OTX2 PPI subnetwork	0.106	0.115	ENSG00000165588
abnormal olfaction	0.106	0.0349	MP:0001984
TES PPI subnetwork	0.106	0.128	ENSG00000135269
microgliosis	0.106	0.0847	MP:0008918
IGFBP5 PPI subnetwork	0.106	0.0658	ENSG00000115461
MYL4 PPI subnetwork	0.106	0.15	ENSG00000198336
RAMP3 PPI subnetwork	0.106	0.143	ENSG00000122679
HIST3H3 PPI subnetwork	0.106	0.0887	ENSG00000168148
phosphate ion binding	0.106	0.159	GO:0042301
increased brain weight	0.106	0.129	MP:0002176
dTDP-4-dehydrorhamnose reductase activity	0.106	0.0411	GO:0008831
abnormal embryo turning	0.107	0.0526	MP:0001700
cellular response to vascular endothelial growth factor stimulus	0.107	0.15	GO:0035924
REACTOME_GLOBAL_GENOMIC_NER_GG:NER	0.107	0.151	REACTOME_GLOBAL_GENOMIC_NER_GG:NER
ADAM12 PPI subnetwork	0.107	0.151	ENSG00000148848
organic ether metabolic process	0.107	0.0453	GO:0018904
SOCS7 PPI subnetwork	0.107	0.136	ENSG00000174111
SAC3D1 PPI subnetwork	0.107	0.131	ENSG00000168061
positive regulation of stress fiber assembly	0.107	0.0136	GO:0051496
phosphatidylinositol metabolic process	0.107	0.0928	GO:0046488
IMPDH1 PPI subnetwork	0.107	0.134	ENSG00000106348
abnormal macrophage physiology	0.107	0.0809	MP:0002451
RTCD1 PPI subnetwork	0.107	0.145	ENSG00000137996
ZNF232 PPI subnetwork	0.107	0.155	ENSG00000167840
RCN1 PPI subnetwork	0.107	0.102	ENSG00000049449
LSR PPI subnetwork	0.107	0.128	ENSG00000105699
CACNA1B PPI subnetwork	0.107	0.138	ENSG00000148408
DPH1 PPI subnetwork	0.107	0.143	ENSG00000108963
LSS PPI subnetwork	0.107	0.0514	ENSG00000160285
MRPS15 PPI subnetwork	0.107	0.123	ENSG00000116898
F11 PPI subnetwork	0.107	0.127	ENSG00000088926
cyclin-dependent protein kinase activity	0.107	0.0881	GO:0004693
KEGG_GLYCEROPHOSPHOLIPID_METABOLISM	0.107	0.114	KEGG_GLYCEROPHOSPHOLIPID_METABOLISM
Purkinje cell degeneration	0.108	0.157	MP:0000876
apolipoprotein binding	0.108	0.0998	GO:0034185
TERF2 PPI subnetwork	0.108	0.0771	ENSG00000132604
abnormal grip strength	0.108	0.132	MP:0001515
androgen receptor signaling pathway	0.108	0.129	GO:0030521
CRIP2 PPI subnetwork	0.108	0.0518	ENSG00000182809
CUL4 RING ubiquitin ligase complex	0.108	0.123	GO:0080008
KEGG_LYSINE_DEGRADATION	0.108	0.145	KEGG_LYSINE_DEGRADATION
ANGPT1 PPI subnetwork	0.108	0.0947	ENSG00000154188
PTPN18 PPI subnetwork	0.108	0.135	ENSG00000072135
regulation of mitochondrion organization	0.108	0.12	GO:0010821
organophosphate biosynthetic process	0.108	0.0453	GO:0090407
inositol phosphate biosynthetic process	0.108	0.0429	GO:0032958
phosphatidylserine binding	0.108	0.135	GO:0001786
intermediate filament cytoskeleton organization	0.108	0.132	GO:0045104
ENSG00000211896 PPI subnetwork	0.108	0.0901	ENSG00000211896
NSDHL PPI subnetwork	0.108	0.0463	ENSG00000147383
PCBD1 PPI subnetwork	0.108	0.105	ENSG00000166228
melanosome localization	0.108	0.0875	GO:0032400
abnormal tail morphology	0.108	0.069	MP:0002111
ABCA6 PPI subnetwork	0.108	0.16	ENSG00000154262
abnormal thymus development	0.108	0.0786	MP:0000704
increased hepatoma incidence	0.108	0.0821	MP:0010264
FMR1 PPI subnetwork	0.108	0.0617	ENSG00000102081
LDOC1 PPI subnetwork	0.108	0.115	ENSG00000182195
EXO1 PPI subnetwork	0.109	0.138	ENSG00000174371
PPP1R3C PPI subnetwork	0.109	0.135	ENSG00000119938
condensed chromosome	0.109	0.117	GO:0000793
cellular response to oxygen levels	0.109	0.0944	GO:0071453
cyclin-dependent protein kinase inhibitor activity	0.109	0.134	GO:0004861
abnormal cervical vertebrae morphology	0.109	0.0665	MP:0003048
reproductive structure development	0.109	0.0757	GO:0048608
PGRMC1 PPI subnetwork	0.109	0.14	ENSG00000101856
REACTOME_NEF_MEDIATED_DOWNREGULATION_OF_MHC_CLASS_I_COMPLEX_CELL_SURFACE_EXPRESSION	0.109	0.0612	REACTOME_NEF_MEDIATED_DOWNREGULATION_OF_MHC_CLASS_I_COMPLEX_CELL_SURFACE_EXPRESSION
axis specification	0.109	0.125	GO:0009798
SERPINC1 PPI subnetwork	0.109	0.162	ENSG00000117601
TBL3 PPI subnetwork	0.109	0.127	ENSG00000183751
PAFAH1B3 PPI subnetwork	0.109	0.0331	ENSG00000079462
VCPIP1 PPI subnetwork	0.109	0.131	ENSG00000175073
abnormal blood homeostasis	0.109	0.175	MP:0009642
RAB6A PPI subnetwork	0.109	0.15	ENSG00000175582
TMLHE PPI subnetwork	0.11	0.161	ENSG00000185973
HCFC1 PPI subnetwork	0.11	0.123	ENSG00000172534
regulation of defense response to virus	0.11	0.145	GO:0050688
ELOVL4 PPI subnetwork	0.11	0.0634	ENSG00000118402
DSCC1 PPI subnetwork	0.11	0.172	ENSG00000136982
HNRNPA2B1 PPI subnetwork	0.11	0.0802	ENSG00000122566
ICAM4 PPI subnetwork	0.11	0.153	ENSG00000105371
TCF3 PPI subnetwork	0.11	0.0732	ENSG00000071564
decreased susceptibility to induced arthritis	0.11	0.119	MP:0003436
absent corpus luteum	0.11	0.0627	MP:0001134
tube formation	0.11	0.147	GO:0035148
RAD18 PPI subnetwork	0.111	0.129	ENSG00000070950
abnormal adipose tissue morphology	0.111	0.0999	MP:0000003
RAN PPI subnetwork	0.111	0.0824	ENSG00000132341
decreased birth body size	0.111	0.101	MP:0009703
VTI1A PPI subnetwork	0.111	0.142	ENSG00000151532
FZR1 PPI subnetwork	0.111	0.157	ENSG00000105325
modulation by host of symbiont transcription	0.111	0.118	GO:0052472
modulation by host of viral transcription	0.111	0.12	GO:0043921
CDKN2C PPI subnetwork	0.111	0.152	ENSG00000123080
blindness	0.111	0.0416	MP:0002001
SRF PPI subnetwork	0.111	0.136	ENSG00000112658
GTF2E1 PPI subnetwork	0.111	0.13	ENSG00000153767
RECQL PPI subnetwork	0.111	0.0974	ENSG00000004700
kinase activator activity	0.111	0.128	GO:0019209
MRPL3 PPI subnetwork	0.111	0.164	ENSG00000114686
protein processing	0.111	0.0436	GO:0016485
abnormal apical ectodermal ridge morphology	0.111	0.146	MP:0001676
TAF1 PPI subnetwork	0.112	0.0491	ENSG00000147133
PIKFYVE PPI subnetwork	0.112	0.133	ENSG00000115020
cofactor biosynthetic process	0.112	0.154	GO:0051188
increased body temperature	0.112	0.11	MP:0005533
TMPO PPI subnetwork	0.112	0.159	ENSG00000120802
IARS PPI subnetwork	0.112	0.0183	ENSG00000196305
ENSG00000153807 PPI subnetwork	0.112	0.135	ENSG00000153807
steroid hormone mediated signaling pathway	0.112	0.136	GO:0043401
TCEA1 PPI subnetwork	0.112	0.0705	ENSG00000187735
KEGG_ALDOSTERONE_REGULATED_SODIUM_REABSORPTION	0.112	0.108	KEGG_ALDOSTERONE_REGULATED_SODIUM_REABSORPTION
RAP2B PPI subnetwork	0.112	0.0973	ENSG00000181467
SCRIB PPI subnetwork	0.112	0.132	ENSG00000180900
REACTOME_SYNTHESIS_OF_DNA	0.112	0.154	REACTOME_SYNTHESIS_OF_DNA
iron ion transport	0.112	0.156	GO:0006826
MHC protein complex	0.112	0.0799	GO:0042611
MAPK11 PPI subnetwork	0.112	0.0849	ENSG00000185386
SCP2 PPI subnetwork	0.112	0.15	ENSG00000116171
glycosphingolipid biosynthetic process	0.113	0.147	GO:0006688
delayed vaginal opening	0.113	0.0519	MP:0002636
transferase activity, transferring amino-acyl groups	0.113	0.12	GO:0016755
muscle tissue morphogenesis	0.113	0.0492	GO:0060415
regulation of cellular ketone metabolic process	0.113	0.146	GO:0010565
thin ventricular wall	0.113	0.0323	MP:0000280
endosome organization	0.113	0.157	GO:0007032
ENY2 PPI subnetwork	0.113	0.138	ENSG00000120533
ribosome biogenesis	0.113	0.135	GO:0042254
ASNA1 PPI subnetwork	0.113	0.103	ENSG00000198356
GLE1 PPI subnetwork	0.113	0.117	ENSG00000119392
impaired balance	0.113	0.0794	MP:0001525
response to copper ion	0.113	0.0111	GO:0046688
abnormal skeletal muscle fiber type ratio	0.113	0.0874	MP:0009409
abnormal hematopoiesis	0.113	0.15	MP:0002123
ASF1A PPI subnetwork	0.113	0.124	ENSG00000111875
protein-DNA complex subunit organization	0.113	0.113	GO:0071824
small ovary	0.114	0.0589	MP:0001127
abnormal cell adhesion	0.114	0.167	MP:0003566
cell-substrate junction assembly	0.114	0.118	GO:0007044
PRKCI PPI subnetwork	0.114	0.141	ENSG00000163558
RNA polymerase II core promoter proximal region sequence-specific DNA binding	0.114	0.0402	GO:0000978
exonuclease activity, active with either ribo- or deoxyribonucleic acids and producing 5'-phosphomonoesters	0.114	0.0722	GO:0016796
cofactor catabolic process	0.114	0.142	GO:0051187
PHKA1 PPI subnetwork	0.114	0.174	ENSG00000067177
abnormal survival	0.114	0.0743	MP:0010769
LDB2 PPI subnetwork	0.114	0.0376	ENSG00000169744
CDC26 PPI subnetwork	0.114	0.115	ENSG00000176386
cell adhesion molecule binding	0.115	0.146	GO:0050839
MORF4L2 PPI subnetwork	0.115	0.0618	ENSG00000123562
PPP1R12B PPI subnetwork	0.115	0.162	ENSG00000077157
phosphotyrosine binding	0.115	0.0917	GO:0001784
E2F3 PPI subnetwork	0.115	0.14	ENSG00000112242
peptidyl-arginine modification	0.115	0.128	GO:0018195
abnormal palatal shelf elevation	0.115	0.151	MP:0009885
cortical renal glomerulopathies	0.115	0.127	MP:0000523
BHMT PPI subnetwork	0.115	0.152	ENSG00000145692
negative regulation of MAPK cascade	0.115	0.0824	GO:0043409
lysosomal lumen	0.115	0.115	GO:0043202
centrosome	0.115	0.135	GO:0005813
lipoprotein particle receptor binding	0.115	0.174	GO:0070325
EPHA5 PPI subnetwork	0.115	0.138	ENSG00000145242
CAV2 PPI subnetwork	0.115	0.162	ENSG00000105971
regulatory region nucleic acid binding	0.115	0.129	GO:0001067
regulatory region DNA binding	0.115	0.129	GO:0000975
fascia adherens	0.115	0.0459	GO:0005916
AMOTL1 PPI subnetwork	0.115	0.106	ENSG00000166025
NOC2L PPI subnetwork	0.116	0.122	ENSG00000188976
REACTOME_KINESINS	0.116	0.114	REACTOME_KINESINS
prostanoid metabolic process	0.116	0.147	GO:0006692
abnormal spatial working memory	0.116	0.109	MP:0008428
abnormal tibia morphology	0.116	0.124	MP:0000558
MLLT4 PPI subnetwork	0.116	0.125	ENSG00000130396
RNA polymerase II regulatory region sequence-specific DNA binding	0.116	0.0844	GO:0000977
ACAT2 PPI subnetwork	0.116	0.0352	ENSG00000120437
abnormal long bone hypertrophic chondrocyte zone	0.116	0.109	MP:0000165
TRAPPC4 PPI subnetwork	0.116	0.113	ENSG00000196655
positive regulation of peptidyl-serine phosphorylation	0.117	0.131	GO:0033138
regulation of carbohydrate biosynthetic process	0.117	0.0284	GO:0043255
failure of zygotic cell division	0.117	0.14	MP:0003406
ATP1A3 PPI subnetwork	0.117	0.15	ENSG00000105409
glycolipid metabolic process	0.117	0.141	GO:0006664
ANAPC4 PPI subnetwork	0.117	0.119	ENSG00000053900
spontaneous skin ulceration	0.117	0.138	MP:0001209
ADD2 PPI subnetwork	0.117	0.0773	ENSG00000075340
leukemia	0.117	0.139	MP:0002026
UHRF2 PPI subnetwork	0.118	0.106	ENSG00000147854
mannose metabolic process	0.118	0.158	GO:0006013
HIF1A PPI subnetwork	0.118	0.0832	ENSG00000100644
regulation of cyclin-dependent protein kinase activity	0.118	0.152	GO:0000079
ameboidal cell migration	0.118	0.15	GO:0001667
abnormal impulse conducting system conduction	0.118	0.0331	MP:0003137
REACTOME_INSULIN_RECEPTOR_RECYCLING	0.118	0.164	REACTOME_INSULIN_RECEPTOR_RECYCLING
microtubule plus-end binding	0.118	0.111	GO:0051010
abnormal choroid pigmentation	0.118	0.086	MP:0005100
myocardial necrosis	0.118	0.178	MP:0006085
MED15 PPI subnetwork	0.118	0.102	ENSG00000099917
CLTCL1 PPI subnetwork	0.118	0.0967	ENSG00000070371
mating	0.118	0.109	GO:0007618
HSPD1 PPI subnetwork	0.118	0.17	ENSG00000144381
SYNGAP1 PPI subnetwork	0.118	0.154	ENSG00000197283
DDX52 PPI subnetwork	0.118	0.123	ENSG00000141141
PYGM PPI subnetwork	0.119	0.15	ENSG00000068976
kyphoscoliosis	0.119	0.0687	MP:0000069
proteoglycan binding	0.119	0.102	GO:0043394
regulation of steroid metabolic process	0.119	0.138	GO:0019218
variable body spotting	0.119	0.0456	MP:0002940
abnormal leukocyte physiology	0.119	0.128	MP:0002442
KEGG_EPITHELIAL_CELL_SIGNALING_IN_HELICOBACTER_PYLORI_INFECTION	0.119	0.153	KEGG_EPITHELIAL_CELL_SIGNALING_IN_HELICOBACTER_PYLORI_INFECTION
abnormal renal glomerulus morphology	0.119	0.151	MP:0005325
LNX1 PPI subnetwork	0.119	0.115	ENSG00000072201
decreased susceptibility to bacterial infection induced morbidity/mortality	0.119	0.0978	MP:0009789
ANAPC1 PPI subnetwork	0.119	0.122	ENSG00000153107
EIF2B5 PPI subnetwork	0.12	0.146	ENSG00000145191
PSMC4 PPI subnetwork	0.12	0.168	ENSG00000013275
UTP6 PPI subnetwork	0.12	0.159	ENSG00000108651
pyrimidine-containing compound metabolic process	0.12	0.135	GO:0072527
PKP2 PPI subnetwork	0.12	0.122	ENSG00000057294
PFDN1 PPI subnetwork	0.12	0.143	ENSG00000113068
GADD45B PPI subnetwork	0.12	0.15	ENSG00000099860
abnormal foregut morphology	0.12	0.132	MP:0000474
abnormal head mesenchyme morphology	0.12	0.14	MP:0011260
regulation of cysteine-type endopeptidase activity involved in apoptotic process	0.12	0.141	GO:0043281
TP63 PPI subnetwork	0.12	0.126	ENSG00000073282
M phase of mitotic cell cycle	0.12	0.123	GO:0000087
FEN1 PPI subnetwork	0.12	0.125	ENSG00000168496
tricarboxylic acid cycle	0.121	0.168	GO:0006099
regulation of phosphatidylinositol 3-kinase cascade	0.121	0.143	GO:0014066
POLR2J3 PPI subnetwork	0.121	0.178	ENSG00000168255
ENSG00000197373 PPI subnetwork	0.121	0.181	ENSG00000197373
oligosaccharide metabolic process	0.121	0.169	GO:0009311
absent ovarian follicles	0.121	0.156	MP:0002777
RPN2 PPI subnetwork	0.121	0.0382	ENSG00000118705
delayed kidney development	0.121	0.167	MP:0000528
fusion of glossopharyngeal and vagus nerve	0.121	0.15	MP:0004568
CD14 PPI subnetwork	0.121	0.142	ENSG00000170458
basal plasma membrane	0.121	0.148	GO:0009925
REACTOME_GENERIC_TRANSCRIPTION_PATHWAY	0.121	0.154	REACTOME_GENERIC_TRANSCRIPTION_PATHWAY
sterol biosynthetic process	0.121	0.0569	GO:0016126
HNRNPC PPI subnetwork	0.121	0.165	ENSG00000092199
increased B cell apoptosis	0.121	0.132	MP:0008782
absent vibrissae	0.121	0.18	MP:0001284
cell division	0.121	0.112	GO:0051301
REACTOME_FORMATION_OF_ATP_BY_CHEMIOSMOTIC_COUPLING	0.121	0.182	REACTOME_FORMATION_OF_ATP_BY_CHEMIOSMOTIC_COUPLING
PRKCZ PPI subnetwork	0.121	0.149	ENSG00000067606
RNF41 PPI subnetwork	0.121	0.139	ENSG00000181852
iron ion binding	0.122	0.167	GO:0005506
WNT2B PPI subnetwork	0.122	0.0458	ENSG00000134245
decreased birth weight	0.122	0.0684	MP:0009674
ATP6V0C PPI subnetwork	0.122	0.152	ENSG00000185883
REACTOME_G1S_TRANSITION	0.122	0.17	REACTOME_G1S_TRANSITION
positive regulation of viral genome replication	0.122	0.115	GO:0045070
RPRD1B PPI subnetwork	0.122	0.113	ENSG00000101413
REACTOME_FATTY_ACYL:COA_BIOSYNTHESIS	0.122	0.0689	REACTOME_FATTY_ACYL:COA_BIOSYNTHESIS
CPOX PPI subnetwork	0.122	0.0578	ENSG00000080819
G3BP1 PPI subnetwork	0.122	0.161	ENSG00000145907
placenta blood vessel development	0.122	0.136	GO:0060674
NFE2L2 PPI subnetwork	0.122	0.126	ENSG00000116044
NCKAP1L PPI subnetwork	0.122	0.166	ENSG00000123338
ENSG00000162290 PPI subnetwork	0.122	0.16	ENSG00000162290
regulation of embryonic development	0.122	0.135	GO:0045995
SMYD2 PPI subnetwork	0.122	0.153	ENSG00000143499
response to fibroblast growth factor stimulus	0.123	0.136	GO:0071774
cellular response to fibroblast growth factor stimulus	0.123	0.136	GO:0044344
acetyl-CoA metabolic process	0.123	0.177	GO:0006084
MME PPI subnetwork	0.123	0.147	ENSG00000196549
meiotic chromosome segregation	0.123	0.155	GO:0045132
STAT3 PPI subnetwork	0.123	0.0825	ENSG00000168610
IRS1 PPI subnetwork	0.123	0.149	ENSG00000169047
NTRK3 PPI subnetwork	0.123	0.124	ENSG00000140538
positive regulation of release of sequestered calcium ion into cytosol	0.123	0.119	GO:0051281
GCC2 PPI subnetwork	0.123	0.145	ENSG00000135968
histone methyltransferase activity (H3-K4 specific)	0.123	0.165	GO:0042800
abnormal cochlear sensory epithelium morphology	0.123	0.143	MP:0003308
FOXH1 PPI subnetwork	0.123	0.132	ENSG00000160973
LUZP1 PPI subnetwork	0.123	0.0983	ENSG00000169641
small parietal bone	0.123	0.0758	MP:0004418
SH3YL1 PPI subnetwork	0.123	0.148	ENSG00000035115
purine-containing compound biosynthetic process	0.123	0.129	GO:0072522
oocyte differentiation	0.123	0.146	GO:0009994
abnormal ear development	0.123	0.147	MP:0003938
condensed chromosome outer kinetochore	0.123	0.13	GO:0000940
EHD2 PPI subnetwork	0.124	0.153	ENSG00000024422
SNURF PPI subnetwork	0.124	0.0683	ENSG00000214265
brown fat cell differentiation	0.124	0.0316	GO:0050873
UBE2N PPI subnetwork	0.124	0.107	ENSG00000177889
MAPK13 PPI subnetwork	0.124	0.0856	ENSG00000156711
POLR3G PPI subnetwork	0.124	0.149	ENSG00000113356
arrest of male meiosis	0.124	0.0833	MP:0008261
OPRM1 PPI subnetwork	0.124	0.0458	ENSG00000112038
CCNY PPI subnetwork	0.124	0.163	ENSG00000108100
MCM5 PPI subnetwork	0.124	0.121	ENSG00000100297
APC PPI subnetwork	0.124	0.128	ENSG00000134982
negative regulation of transcription from RNA polymerase II promoter	0.124	0.137	GO:0000122
CAMTA1 PPI subnetwork	0.124	0.169	ENSG00000171735
sex chromosome	0.124	0.146	GO:0000803
APOE PPI subnetwork	0.124	0.0371	ENSG00000130203
EPRS PPI subnetwork	0.124	0.0612	ENSG00000136628
cellular polysaccharide biosynthetic process	0.124	0.144	GO:0033692
NUP54 PPI subnetwork	0.125	0.0932	ENSG00000138750
basal part of cell	0.125	0.15	GO:0045178
abnormal Leydig cell morphology	0.125	0.0755	MP:0002786
hydrogen ion transmembrane transporter activity	0.125	0.173	GO:0015078
SWI/SNF complex	0.125	0.0188	GO:0016514
skeletal muscle fiber necrosis	0.125	0.186	MP:0009414
TRDMT1 PPI subnetwork	0.125	0.146	ENSG00000107614
abnormal anterior visceral endoderm morphology	0.125	0.167	MP:0008533
thiolester hydrolase activity	0.125	0.136	GO:0016790
FLG2 PPI subnetwork	0.125	0.146	ENSG00000143520
RGS20 PPI subnetwork	0.125	0.0841	ENSG00000147509
negative regulation of gene expression, epigenetic	0.125	0.0882	GO:0045814
WNT7A PPI subnetwork	0.125	0.0452	ENSG00000154764
DCLRE1A PPI subnetwork	0.125	0.154	ENSG00000198924
p53 binding	0.125	0.141	GO:0002039
abnormal energy expenditure	0.125	0.0406	MP:0005450
epidermal growth factor receptor binding	0.126	0.144	GO:0005154
organophosphate metabolic process	0.126	0.162	GO:0019637
UTP18 PPI subnetwork	0.126	0.142	ENSG00000011260
KRT6B PPI subnetwork	0.126	0.187	ENSG00000185479
ENSG00000215727 PPI subnetwork	0.126	0.19	ENSG00000215727
NDUFB4 PPI subnetwork	0.126	0.19	ENSG00000065518
GNA12 PPI subnetwork	0.126	0.114	ENSG00000146535
olfactory bulb development	0.126	0.163	GO:0021772
olfactory lobe development	0.126	0.163	GO:0021988
abnormal frequency of paradoxical sleep	0.126	0.0541	MP:0003194
REACTOME_TRNA_AMINOACYLATION	0.126	0.0351	REACTOME_TRNA_AMINOACYLATION
dilated vasculature	0.126	0.166	MP:0004938
sulfur amino acid biosynthetic process	0.126	0.129	GO:0000097
enlarged pancreatic islets	0.126	0.0586	MP:0009171
A2M PPI subnetwork	0.127	0.158	ENSG00000175899
single-stranded DNA binding	0.127	0.156	GO:0003697
nucleobase biosynthetic process	0.127	0.148	GO:0046112
abnormal stomach mucosa morphology	0.127	0.0286	MP:0010792
VAPB PPI subnetwork	0.127	0.161	ENSG00000124164
positive regulation of reproductive process	0.127	0.103	GO:2000243
decreased acute inflammation	0.127	0.113	MP:0005087
ELK1 PPI subnetwork	0.127	0.121	ENSG00000126767
RAB5A PPI subnetwork	0.127	0.164	ENSG00000144566
AFF2 PPI subnetwork	0.127	0.0948	ENSG00000155966
thick epidermis	0.127	0.157	MP:0001219
PCDH1 PPI subnetwork	0.127	0.184	ENSG00000156453
increased splenocyte proliferation	0.127	0.0425	MP:0009336
PDE4A PPI subnetwork	0.128	0.154	ENSG00000065989
regulation of interferon-gamma biosynthetic process	0.128	0.0161	GO:0045072
histone acetyltransferase complex	0.128	0.145	GO:0000123
tail morphogenesis	0.128	0.15	GO:0035121
ANAPC11 PPI subnetwork	0.128	0.12	ENSG00000141552
abnormal involuntary movement	0.128	0.15	MP:0003492
decreased spleen germinal center number	0.128	0.173	MP:0008482
decreased thymocyte number	0.128	0.144	MP:0000715
OS9 PPI subnetwork	0.128	0.173	ENSG00000135506
increased single-positive T cell number	0.128	0.154	MP:0008082
ovary atrophy	0.128	0.0734	MP:0004833
cellular response to glucose starvation	0.128	0.172	GO:0042149
TAF7L PPI subnetwork	0.128	0.141	ENSG00000102387
ITGAX PPI subnetwork	0.128	0.189	ENSG00000140678
APLP1 PPI subnetwork	0.128	0.159	ENSG00000105290
POLB PPI subnetwork	0.128	0.106	ENSG00000070501
abnormal placenta vasculature	0.128	0.0976	MP:0003231
4 iron, 4 sulfur cluster binding	0.128	0.193	GO:0051539
DDX27 PPI subnetwork	0.129	0.138	ENSG00000124228
TNFRSF14 PPI subnetwork	0.129	0.0994	ENSG00000157873
regulation of gastrulation	0.129	0.163	GO:0010470
pronucleus	0.129	0.175	GO:0045120
CSNK2A2 PPI subnetwork	0.129	0.15	ENSG00000070770
decreased susceptibility to experimental autoimmune encephalomyelitis	0.129	0.112	MP:0004800
decreased angiogenesis	0.129	0.124	MP:0005602
circadian behavior	0.129	0.106	GO:0048512
increased cranium width	0.129	0.143	MP:0000441
EPS8 PPI subnetwork	0.129	0.176	ENSG00000151491
regulation of transmembrane transport	0.129	0.165	GO:0034762
abnormal lymph circulation	0.129	0.125	MP:0003659
regulation of cytoskeleton organization	0.129	0.133	GO:0051493
triglyceride metabolic process	0.129	0.0619	GO:0006641
REACTOME_XENOBIOTICS	0.13	0.19	REACTOME_XENOBIOTICS
basal lamina	0.13	0.127	GO:0005605
YWHAQ PPI subnetwork	0.13	0.16	ENSG00000134308
RNA polymerase II regulatory region DNA binding	0.13	0.0917	GO:0001012
kidney cysts	0.13	0.154	MP:0003675
abnormal digestive system development	0.13	0.161	MP:0003119
abnormal neural fold elevation formation	0.13	0.149	MP:0004838
BRCA2 PPI subnetwork	0.13	0.0994	ENSG00000139618
SERPINA5 PPI subnetwork	0.13	0.132	ENSG00000188488
ribonucleotide biosynthetic process	0.13	0.104	GO:0009260
protein kinase binding	0.13	0.169	GO:0019901
XRCC3 PPI subnetwork	0.13	0.112	ENSG00000126215
ENSG00000157344 PPI subnetwork	0.13	0.165	ENSG00000157344
abnormal reproductive system morphology	0.13	0.0915	MP:0002160
ATP6V0D1 PPI subnetwork	0.13	0.145	ENSG00000159720
regulation of I-kappaB kinase/NF-kappaB cascade	0.13	0.169	GO:0043122
myocardial fiber degeneration	0.13	0.178	MP:0004566
REACTOME_CYCLIN_E_ASSOCIATED_EVENTS_DURING_G1S_TRANSITION	0.13	0.184	REACTOME_CYCLIN_E_ASSOCIATED_EVENTS_DURING_G1S_TRANSITION
increased neuron number	0.13	0.175	MP:0008947
enhanced behavioral response to addictive substance	0.131	0.166	MP:0009749
SEBOX PPI subnetwork	0.131	0.157	ENSG00000109072
HIST1H2AE PPI subnetwork	0.131	0.139	ENSG00000168274
HIST1H2AB PPI subnetwork	0.131	0.139	ENSG00000137259
decreased cardiac output	0.131	0.175	MP:0003393
PYGB PPI subnetwork	0.131	0.155	ENSG00000100994
decreased circulating leptin level	0.131	0.161	MP:0005668
abnormal enteric nervous system morphology	0.131	0.152	MP:0001044
DCTN1 PPI subnetwork	0.131	0.153	ENSG00000204843
decreased IgG2b level	0.131	0.147	MP:0008497
heart valve development	0.131	0.142	GO:0003170
abnormal third ventricle morphology	0.131	0.0507	MP:0000826
CNS inflammation	0.131	0.0728	MP:0006082
HNRNPM PPI subnetwork	0.131	0.106	ENSG00000099783
regulation of telomerase activity	0.131	0.085	GO:0051972
S100B PPI subnetwork	0.131	0.166	ENSG00000160307
MUC1 PPI subnetwork	0.131	0.156	ENSG00000185499
REACTOME_NGF_SIGNALLING_VIA_TRKA_FROM_THE_PLASMA_MEMBRANE	0.131	0.0818	REACTOME_NGF_SIGNALLING_VIA_TRKA_FROM_THE_PLASMA_MEMBRANE
TADA1 PPI subnetwork	0.131	0.154	ENSG00000152382
S100A6 PPI subnetwork	0.132	0.164	ENSG00000197956
CDX2 PPI subnetwork	0.132	0.0487	ENSG00000165556
ARRB2 PPI subnetwork	0.132	0.144	ENSG00000141480
decreased skeletal muscle fiber number	0.132	0.171	MP:0009406
REACTOME_DCC_MEDIATED_ATTRACTIVE_SIGNALING	0.132	0.0971	REACTOME_DCC_MEDIATED_ATTRACTIVE_SIGNALING
altered response to myocardial infarction	0.132	0.105	MP:0000343
POR PPI subnetwork	0.132	0.192	ENSG00000127948
SUPT7L PPI subnetwork	0.132	0.146	ENSG00000119760
translation	0.132	0.0242	GO:0006412
CDKN1C PPI subnetwork	0.132	0.194	ENSG00000129757
abnormal gastric parietal cell morphology	0.132	0.027	MP:0004139
CCNB1 PPI subnetwork	0.132	0.175	ENSG00000134057
SMG1 PPI subnetwork	0.132	0.17	ENSG00000157106
PSMB8 PPI subnetwork	0.132	0.129	ENSG00000204264
PSMB8 PPI subnetwork	0.132	0.129	ENSG00000206298
ENSG00000206234 PPI subnetwork	0.132	0.13	ENSG00000206234
acyl-CoA biosynthetic process	0.132	0.0655	GO:0071616
thioester biosynthetic process	0.132	0.064	GO:0035384
FAM55B PPI subnetwork	0.132	0.112	ENSG00000204361
PTPRF PPI subnetwork	0.132	0.0927	ENSG00000142949
ITPKB PPI subnetwork	0.132	0.13	ENSG00000143772
absent maxillary shelf	0.132	0.0732	MP:0000430
DST PPI subnetwork	0.132	0.144	ENSG00000151914
short humerus	0.132	0.162	MP:0004351
heart valve morphogenesis	0.133	0.135	GO:0003179
DGCR14 PPI subnetwork	0.133	0.135	ENSG00000100056
STX11 PPI subnetwork	0.133	0.153	ENSG00000135604
pseudouridine synthesis	0.133	0.0289	GO:0001522
REACTOME_SEMA4D_IN_SEMAPHORIN_SIGNALING	0.133	0.169	REACTOME_SEMA4D_IN_SEMAPHORIN_SIGNALING
DHRS4 PPI subnetwork	0.133	0.162	ENSG00000157326
blood vessel development	0.133	0.119	GO:0001568
CDH12 PPI subnetwork	0.133	0.183	ENSG00000154162
CDH1 PPI subnetwork	0.133	0.137	ENSG00000039068
TSHR PPI subnetwork	0.133	0.0658	ENSG00000165409
ABCB7 PPI subnetwork	0.133	0.114	ENSG00000131269
mesodermal cell differentiation	0.133	0.178	GO:0048333
APPL2 PPI subnetwork	0.133	0.163	ENSG00000136044
cellular monovalent inorganic cation homeostasis	0.133	0.167	GO:0030004
FAF1 PPI subnetwork	0.133	0.162	ENSG00000185104
REACTOME_MTORC1:MEDIATED_SIGNALLING	0.133	0.172	REACTOME_MTORC1:MEDIATED_SIGNALLING
solute:cation antiporter activity	0.133	0.123	GO:0015298
mitochondrial inner membrane	0.134	0.208	GO:0005743
mitochondrial transport	0.134	0.158	GO:0006839
increased IgG3 level	0.134	0.121	MP:0008502
TOE1 PPI subnetwork	0.134	0.159	ENSG00000132773
AHSG PPI subnetwork	0.134	0.19	ENSG00000145192
positive regulation of cell cycle process	0.134	0.151	GO:0090068
SNAPC1 PPI subnetwork	0.134	0.19	ENSG00000023608
positive regulation of cytokine-mediated signaling pathway	0.134	0.166	GO:0001961
SIGMAR1 PPI subnetwork	0.134	0.0654	ENSG00000147955
pancytopenia	0.134	0.084	MP:0005152
ENSG00000111788 PPI subnetwork	0.134	0.132	ENSG00000111788
ENSG00000214826 PPI subnetwork	0.134	0.13	ENSG00000214826
DNA conformation change	0.134	0.114	GO:0071103
abnormal bile composition	0.134	0.194	MP:0004773
RAD23A PPI subnetwork	0.134	0.124	ENSG00000179262
TANK PPI subnetwork	0.135	0.152	ENSG00000136560
increased tumor necrosis factor secretion	0.135	0.194	MP:0008560
PLAA PPI subnetwork	0.135	0.14	ENSG00000137055
PPP2R1B PPI subnetwork	0.135	0.141	ENSG00000137713
abnormal spleen red pulp morphology	0.135	0.101	MP:0002356
negative regulation of chemotaxis	0.135	0.0988	GO:0050922
CHRM1 PPI subnetwork	0.135	0.133	ENSG00000168539
SMPDL3A PPI subnetwork	0.135	0.194	ENSG00000172594
decreased lean body mass	0.135	0.0583	MP:0003961
RANGAP1 PPI subnetwork	0.135	0.143	ENSG00000100401
PPM1F PPI subnetwork	0.136	0.147	ENSG00000100034
morphogenesis of embryonic epithelium	0.136	0.172	GO:0016331
DNA damage response, signal transduction resulting in induction of apoptosis	0.136	0.0981	GO:0008630
KEGG_GLYCOSAMINOGLYCAN_DEGRADATION	0.136	0.137	KEGG_GLYCOSAMINOGLYCAN_DEGRADATION
mitosis	0.136	0.135	GO:0007067
nuclear division	0.136	0.134	GO:0000280
VPS41 PPI subnetwork	0.136	0.184	ENSG00000006715
AP2M1 PPI subnetwork	0.136	0.166	ENSG00000161203
regulation of fatty acid biosynthetic process	0.136	0.12	GO:0042304
TIMM44 PPI subnetwork	0.136	0.17	ENSG00000104980
cellular amino acid metabolic process	0.136	0.164	GO:0006520
SSRP1 PPI subnetwork	0.136	0.168	ENSG00000149136
PPP6C PPI subnetwork	0.136	0.155	ENSG00000119414
SREK1IP1 PPI subnetwork	0.136	0.115	ENSG00000153006
placenta development	0.136	0.164	GO:0001890
embryonic heart tube development	0.136	0.158	GO:0035050
abnormal embryonic epiblast morphology	0.136	0.155	MP:0003886
REACTOME_CYCLIN_AB1_ASSOCIATED_EVENTS_DURING_G2M_TRANSITION	0.136	0.136	REACTOME_CYCLIN_AB1_ASSOCIATED_EVENTS_DURING_G2M_TRANSITION
TRRAP PPI subnetwork	0.137	0.131	ENSG00000196367
proton transport	0.137	0.154	GO:0015992
isoprenoid biosynthetic process	0.137	0.0656	GO:0008299
B cell homeostasis	0.137	0.149	GO:0001782
increased stomach pH	0.137	0.0242	MP:0008006
small conjugating protein binding	0.137	0.166	GO:0032182
ENSG00000197369 PPI subnetwork	0.137	0.163	ENSG00000197369
ENSG00000197003 PPI subnetwork	0.137	0.162	ENSG00000197003
nitric oxide mediated signal transduction	0.137	0.159	GO:0007263
response to cholesterol	0.137	0.0123	GO:0070723
positive regulation of biomineral tissue development	0.137	0.155	GO:0070169
cellular component biogenesis at cellular level	0.137	0.161	GO:0071843
MT-ATP6 PPI subnetwork	0.137	0.202	ENSG00000198899
decreased ovary weight	0.137	0.0637	MP:0004856
male genitalia development	0.137	0.0984	GO:0030539
REACTOME_FACILITATIVE_NA:INDEPENDENT_GLUCOSE_TRANSPORTERS	0.137	0.176	REACTOME_FACILITATIVE_NA:INDEPENDENT_GLUCOSE_TRANSPORTERS
NRIP1 PPI subnetwork	0.137	0.0503	ENSG00000180530
hormone binding	0.138	0.0862	GO:0042562
increased infarction size	0.138	0.152	MP:0003037
ENSG00000175333 PPI subnetwork	0.138	0.0296	ENSG00000175333
abnormal bile secretion	0.138	0.186	MP:0004772
increased macrophage cell number	0.138	0.139	MP:0005425
TARS PPI subnetwork	0.138	0.184	ENSG00000113407
ENSG00000212875 PPI subnetwork	0.138	0.181	ENSG00000212875
MT-CO1 PPI subnetwork	0.138	0.181	ENSG00000198804
heart formation	0.138	0.18	GO:0060914
abnormal Sertoli cell morphology	0.138	0.0582	MP:0002784
abnormal skin pigmentation	0.138	0.106	MP:0002095
DHX38 PPI subnetwork	0.138	0.117	ENSG00000140829
abnormal erythropoiesis	0.138	0.152	MP:0000245
CUL2 PPI subnetwork	0.138	0.166	ENSG00000108094
EZH2 PPI subnetwork	0.139	0.0937	ENSG00000106462
abnormal rectum morphology	0.139	0.138	MP:0000492
positive regulation of ossification	0.139	0.149	GO:0045778
SP3 PPI subnetwork	0.139	0.135	ENSG00000172845
positive regulation of intracellular protein transport	0.139	0.0243	GO:0090316
RUNX1T1 PPI subnetwork	0.139	0.156	ENSG00000079102
MLLT1 PPI subnetwork	0.139	0.161	ENSG00000130382
postnatal lethality	0.139	0.153	MP:0002082
mesoderm development	0.139	0.152	GO:0007498
ZBTB9 PPI subnetwork	0.139	0.119	ENSG00000213588
metal ion transmembrane transporter activity	0.139	0.0979	GO:0046873
regulation of glycogen metabolic process	0.139	0.105	GO:0070873
regulation of polysaccharide metabolic process	0.139	0.104	GO:0032881
WDR5B PPI subnetwork	0.139	0.113	ENSG00000196981
synapsis	0.139	0.193	GO:0007129
PHF20 PPI subnetwork	0.139	0.151	ENSG00000025293
filamentous actin	0.139	0.16	GO:0031941
ZCCHC7 PPI subnetwork	0.139	0.0934	ENSG00000147905
RHOJ PPI subnetwork	0.139	0.174	ENSG00000126785
receptor clustering	0.139	0.181	GO:0043113
CUTC PPI subnetwork	0.139	0.179	ENSG00000119929
C-acyltransferase activity	0.14	0.0767	GO:0016408
regulation of stress fiber assembly	0.14	0.161	GO:0051492
WNK4 PPI subnetwork	0.14	0.173	ENSG00000126562
ADP binding	0.14	0.143	GO:0043531
regulation of lipid storage	0.14	0.122	GO:0010883
embryonic epithelial tube formation	0.14	0.171	GO:0001838
response to testosterone stimulus	0.14	0.178	GO:0033574
respiratory failure	0.14	0.168	MP:0001953
THUMPD1 PPI subnetwork	0.14	0.18	ENSG00000066654
KEGG_ADIPOCYTOKINE_SIGNALING_PATHWAY	0.14	0.0522	KEGG_ADIPOCYTOKINE_SIGNALING_PATHWAY
VPS8 PPI subnetwork	0.14	0.161	ENSG00000156931
acylglycerol metabolic process	0.141	0.0652	GO:0006639
ELP2 PPI subnetwork	0.141	0.18	ENSG00000134759
glycoprotein catabolic process	0.141	0.171	GO:0006516
CWC25 PPI subnetwork	0.141	0.133	ENSG00000108296
OAT PPI subnetwork	0.141	0.17	ENSG00000065154
anterior/posterior axis specification	0.141	0.181	GO:0009948
KEGG_STEROID_BIOSYNTHESIS	0.141	0.0699	KEGG_STEROID_BIOSYNTHESIS
SFXN3 PPI subnetwork	0.141	0.116	ENSG00000107819
ADK PPI subnetwork	0.141	0.134	ENSG00000156110
abnormal orientation of outer hair cell stereociliary bundles	0.141	0.145	MP:0004491
negative regulation of translation	0.141	0.152	GO:0017148
EEF1A1 PPI subnetwork	0.141	0.202	ENSG00000156508
PRTN3 PPI subnetwork	0.141	0.178	ENSG00000196415
lipid modification	0.141	0.175	GO:0030258
LIN37 PPI subnetwork	0.142	0.175	ENSG00000188223
RLF PPI subnetwork	0.142	0.149	ENSG00000117000
low-density lipoprotein receptor particle metabolic process	0.142	0.155	GO:0032799
EGF PPI subnetwork	0.142	0.127	ENSG00000138798
abnormal thymus morphology	0.142	0.11	MP:0000703
C1GALT1 PPI subnetwork	0.142	0.16	ENSG00000106392
response to folic acid	0.142	0.147	GO:0051593
REACTOME_SYNTHESIS_OF_BILE_ACIDS_AND_BILE_SALTS_VIA_7ALPHA:HYDROXYCHOLESTEROL	0.142	0.206	REACTOME_SYNTHESIS_OF_BILE_ACIDS_AND_BILE_SALTS_VIA_7ALPHA:HYDROXYCHOLESTEROL
RALGDS PPI subnetwork	0.142	0.142	ENSG00000160271
dilated proximal convoluted tubules	0.142	0.185	MP:0009050
DAB1 PPI subnetwork	0.142	0.137	ENSG00000173406
phospholipid transport	0.142	0.0797	GO:0015914
SOLH PPI subnetwork	0.143	0.144	ENSG00000103326
abnormal temporal bone morphology	0.143	0.0343	MP:0005272
enlarged heart atrium	0.143	0.0338	MP:0008725
PLK1 PPI subnetwork	0.143	0.149	ENSG00000166851
BAG4 PPI subnetwork	0.143	0.152	ENSG00000156735
ARHGAP26 PPI subnetwork	0.143	0.176	ENSG00000145819
OLA1 PPI subnetwork	0.143	0.0851	ENSG00000138430
SUB1 PPI subnetwork	0.143	0.136	ENSG00000113387
REACTOME_CREB_PHOSPHORYLATION_THROUGH_THE_ACTIVATION_OF_CAMKII	0.143	0.118	REACTOME_CREB_PHOSPHORYLATION_THROUGH_THE_ACTIVATION_OF_CAMKII
SRSF1 PPI subnetwork	0.143	0.206	ENSG00000136450
organelle fission	0.143	0.139	GO:0048285
LEO1 PPI subnetwork	0.143	0.188	ENSG00000166477
abnormal retinal ganglion cell morphology	0.143	0.125	MP:0008056
REACTOME_PYRIMIDINE_METABOLISM	0.143	0.178	REACTOME_PYRIMIDINE_METABOLISM
helicase activity	0.143	0.167	GO:0004386
disorganized extraembryonic tissue	0.144	0.141	MP:0002582
increased liver adenoma incidence	0.144	0.148	MP:0003324
NOP10 PPI subnetwork	0.144	0.139	ENSG00000182117
BCAR3 PPI subnetwork	0.144	0.19	ENSG00000137936
U2AF2 PPI subnetwork	0.144	0.148	ENSG00000063244
RTN4 PPI subnetwork	0.144	0.106	ENSG00000115310
REACTOME_ROLE_OF_DCC_IN_REGULATING_APOPTOSIS	0.144	0.175	REACTOME_ROLE_OF_DCC_IN_REGULATING_APOPTOSIS
neuromuscular junction	0.144	0.209	GO:0031594
REACTOME_RESOLUTION_OF_AP_SITES_VIA_THE_SINGLE:NUCLEOTIDE_REPLACEMENT_PATHWAY	0.144	0.187	REACTOME_RESOLUTION_OF_AP_SITES_VIA_THE_SINGLE:NUCLEOTIDE_REPLACEMENT_PATHWAY
APLF PPI subnetwork	0.144	0.126	ENSG00000169621
regulation of JAK-STAT cascade	0.144	0.0357	GO:0046425
ENSG00000204218 PPI subnetwork	0.144	0.175	ENSG00000204218
increased eating behavior	0.144	0.0196	MP:0003909
neutral lipid metabolic process	0.145	0.0676	GO:0006638
REACTOME_AUTODEGRADATION_OF_THE_E3_UBIQUITIN_LIGASE_COP1	0.145	0.198	REACTOME_AUTODEGRADATION_OF_THE_E3_UBIQUITIN_LIGASE_COP1
somatic diversification of immunoglobulins involved in immune response	0.145	0.123	GO:0002208
somatic recombination of immunoglobulin genes involved in immune response	0.145	0.122	GO:0002204
isotype switching	0.145	0.123	GO:0045190
SLC25A4 PPI subnetwork	0.145	0.137	ENSG00000151729
absent atrioventricular cushions	0.145	0.0505	MP:0000298
REACTOME_RNA_POLYMERASE_III_CHAIN_ELONGATION	0.145	0.12	REACTOME_RNA_POLYMERASE_III_CHAIN_ELONGATION
transcription elongation, DNA-dependent	0.145	0.125	GO:0006354
CEP55 PPI subnetwork	0.145	0.187	ENSG00000138180
NAD+ binding	0.145	0.184	GO:0070403
abnormal retinal vasculature morphology	0.145	0.124	MP:0002792
nuclear periphery	0.145	0.166	GO:0034399
REACTOME_PLATELET_CALCIUM_HOMEOSTASIS	0.145	0.2	REACTOME_PLATELET_CALCIUM_HOMEOSTASIS
abnormal corpus callosum morphology	0.145	0.0627	MP:0000780
histone H3-K4 methylation	0.145	0.155	GO:0051568
nucleoside biosynthetic process	0.145	0.18	GO:0009163
HIST2H3C PPI subnetwork	0.145	0.155	ENSG00000203811
HIST2H3D PPI subnetwork	0.145	0.157	ENSG00000183598
ENSG00000213044 PPI subnetwork	0.145	0.199	ENSG00000213044
EGLN3 PPI subnetwork	0.145	0.141	ENSG00000129521
brachyphalangia	0.145	0.161	MP:0002543
cytoplasmic microtubule organization	0.146	0.179	GO:0031122
CCNE2 PPI subnetwork	0.146	0.151	ENSG00000175305
activin receptor signaling pathway	0.146	0.0774	GO:0032924
TUBB4B PPI subnetwork	0.146	0.184	ENSG00000188229
ENSG00000206300 PPI subnetwork	0.146	0.128	ENSG00000206300
CSNK2B PPI subnetwork	0.146	0.126	ENSG00000204435
CSNK2B PPI subnetwork	0.146	0.127	ENSG00000206406
G-protein coupled chemoattractant receptor activity	0.146	0.16	GO:0001637
chemokine receptor activity	0.146	0.159	GO:0004950
abnormal cochlear ganglion morphology	0.146	0.118	MP:0002855
REACTOME_SCFSKP2:MEDIATED_DEGRADATION_OF_P27P21	0.146	0.202	REACTOME_SCFSKP2:MEDIATED_DEGRADATION_OF_P27P21
PSMA7 PPI subnetwork	0.146	0.191	ENSG00000101182
PRKD2 PPI subnetwork	0.146	0.166	ENSG00000105287
KEGG_LEISHMANIA_INFECTION	0.146	0.0983	KEGG_LEISHMANIA_INFECTION
intestinal obstruction	0.146	0.0772	MP:0003270
RHOQ PPI subnetwork	0.146	0.152	ENSG00000119729
PACSIN1 PPI subnetwork	0.146	0.18	ENSG00000124507
abnormal embryogenesis/ development	0.146	0.136	MP:0001672
response to vitamin A	0.147	0.172	GO:0033189
GABPB1 PPI subnetwork	0.147	0.179	ENSG00000104064
INCENP PPI subnetwork	0.147	0.124	ENSG00000149503
KLHL8 PPI subnetwork	0.147	0.174	ENSG00000145332
NR4A2 PPI subnetwork	0.147	0.174	ENSG00000153234
BAG3 PPI subnetwork	0.147	0.0799	ENSG00000151929
nuclear chromosome, telomeric region	0.147	0.179	GO:0000784
HSD17B7 PPI subnetwork	0.147	0.0642	ENSG00000132196
shortened circadian period	0.147	0.166	MP:0002563
regulation of interleukin-2 biosynthetic process	0.147	0.15	GO:0045076
MHC class II protein complex	0.147	0.0857	GO:0042613
ARMC3 PPI subnetwork	0.147	0.163	ENSG00000165309
REACTOME_TOLL_LIKE_RECEPTOR_78_TLR78_CASCADE	0.147	0.113	REACTOME_TOLL_LIKE_RECEPTOR_78_TLR78_CASCADE
REACTOME_MYD88_DEPENDENT_CASCADE_INITIATED_ON_ENDOSOME	0.147	0.112	REACTOME_MYD88_DEPENDENT_CASCADE_INITIATED_ON_ENDOSOME
DDI2 PPI subnetwork	0.148	0.146	ENSG00000197312
EYA3 PPI subnetwork	0.148	0.0513	ENSG00000158161
KEGG_NUCLEOTIDE_EXCISION_REPAIR	0.148	0.185	KEGG_NUCLEOTIDE_EXCISION_REPAIR
LMNB1 PPI subnetwork	0.148	0.175	ENSG00000113368
de novo' posttranslational protein folding	0.148	0.18	GO:0051084
acid phosphatase activity	0.148	0.175	GO:0003993
patterning of blood vessels	0.148	0.134	GO:0001569
cardiac muscle tissue development	0.148	0.059	GO:0048738
cerebellar Purkinje cell layer development	0.148	0.17	GO:0021680
MED25 PPI subnetwork	0.148	0.145	ENSG00000104973
proton-transporting ATP synthase complex	0.148	0.213	GO:0045259
KEGG_TYROSINE_METABOLISM	0.148	0.195	KEGG_TYROSINE_METABOLISM
abnormal vitelline vascular remodeling	0.149	0.132	MP:0004076
regulation of steroid biosynthetic process	0.149	0.185	GO:0050810
regulation of fatty acid beta-oxidation	0.149	0.163	GO:0031998
decreased white fat cell size	0.149	0.134	MP:0009133
IDH3B PPI subnetwork	0.149	0.152	ENSG00000101365
ATM PPI subnetwork	0.149	0.172	ENSG00000149311
ACTR8 PPI subnetwork	0.149	0.146	ENSG00000113812
LHCGR PPI subnetwork	0.149	0.0477	ENSG00000138039
KIF1B PPI subnetwork	0.149	0.132	ENSG00000054523
calcium ion transmembrane transporter activity	0.149	0.19	GO:0015085
PSMA2 PPI subnetwork	0.149	0.204	ENSG00000106588
RADIL PPI subnetwork	0.149	0.182	ENSG00000157927
COL4A2 PPI subnetwork	0.149	0.128	ENSG00000134871
RGS3 PPI subnetwork	0.15	0.046	ENSG00000138835
granulomatous inflammation	0.15	0.177	MP:0002500
ARF4 PPI subnetwork	0.15	0.179	ENSG00000168374
PPP1R14A PPI subnetwork	0.15	0.174	ENSG00000167641
regulation of heart growth	0.15	0.172	GO:0060420
neuromuscular process controlling balance	0.15	0.0161	GO:0050885
DAPK1 PPI subnetwork	0.15	0.187	ENSG00000196730
KEGG_SMALL_CELL_LUNG_CANCER	0.15	0.141	KEGG_SMALL_CELL_LUNG_CANCER
RBM39 PPI subnetwork	0.151	0.18	ENSG00000131051
small olfactory bulb	0.151	0.0352	MP:0002741
amino acid binding	0.151	0.201	GO:0016597
BUB1 PPI subnetwork	0.151	0.203	ENSG00000169679
abnormal pregnancy	0.151	0.174	MP:0009661
dicarboxylic acid metabolic process	0.151	0.164	GO:0043648
BICC1 PPI subnetwork	0.151	0.173	ENSG00000122870
IST1 PPI subnetwork	0.151	0.175	ENSG00000182149
GTF2E2 PPI subnetwork	0.151	0.192	ENSG00000197265
decreased chondrocyte cell number	0.151	0.116	MP:0000167
regulation of fatty acid oxidation	0.151	0.168	GO:0046320
B cell receptor signaling pathway	0.151	0.205	GO:0050853
HSF4 PPI subnetwork	0.151	0.186	ENSG00000102878
GIT1 PPI subnetwork	0.151	0.0819	ENSG00000108262
DTNA PPI subnetwork	0.151	0.212	ENSG00000134769
ILK PPI subnetwork	0.151	0.181	ENSG00000166333
short-chain fatty acid metabolic process	0.151	0.202	GO:0046459
negative regulation of protein serine/threonine kinase activity	0.151	0.117	GO:0071901
PCDH12 PPI subnetwork	0.151	0.079	ENSG00000113555
ERN1 PPI subnetwork	0.152	0.198	ENSG00000178607
positive regulation of endothelial cell proliferation	0.152	0.174	GO:0001938
NDUFS3 PPI subnetwork	0.152	0.218	ENSG00000213619
AP3B2 PPI subnetwork	0.152	0.167	ENSG00000103723
NVL PPI subnetwork	0.152	0.159	ENSG00000143748
positive regulation of lyase activity	0.152	0.191	GO:0051349
EDF1 PPI subnetwork	0.152	0.0733	ENSG00000107223
abnormal spleen B cell follicle morphology	0.152	0.178	MP:0008470
decreased B-1 B cell number	0.152	0.212	MP:0004978
platelet-derived growth factor receptor binding	0.153	0.148	GO:0005161
MAPK7 PPI subnetwork	0.153	0.17	ENSG00000166484
GAS2L2 PPI subnetwork	0.153	0.186	ENSG00000132139
STXBP2 PPI subnetwork	0.153	0.16	ENSG00000076944
KEGG_CIRCADIAN_RHYTHM_MAMMAL	0.153	0.118	KEGG_CIRCADIAN_RHYTHM_MAMMAL
abnormal vestibulocochlear ganglion morphology	0.153	0.176	MP:0003703
prostate gland development	0.153	0.169	GO:0030850
abnormal direction of embryo turning	0.153	0.16	MP:0004190
PPP1R7 PPI subnetwork	0.153	0.0921	ENSG00000115685
type I interferon biosynthetic process	0.153	0.19	GO:0045351
chondroitin sulfate proteoglycan metabolic process	0.153	0.188	GO:0050654
NCAPH PPI subnetwork	0.153	0.174	ENSG00000121152
IDH3A PPI subnetwork	0.153	0.202	ENSG00000166411
decreased liver cholesterol level	0.153	0.058	MP:0010026
REACTOME_GAMMA:CARBOXYLATION_TRANSPORT_AND_AMINO:TERMINAL_CLEAVAGE_OF_PROTEINS	0.153	0.209	REACTOME_GAMMA:CARBOXYLATION_TRANSPORT_AND_AMINO:TERMINAL_CLEAVAGE_OF_PROTEINS
Hsp70 protein binding	0.153	0.0685	GO:0030544
PAX5 PPI subnetwork	0.153	0.0799	ENSG00000196092
POU1F1 PPI subnetwork	0.153	0.184	ENSG00000064835
negative regulation of intracellular protein transport	0.154	0.119	GO:0090317
amine binding	0.154	0.211	GO:0043176
pale yolk sac	0.154	0.191	MP:0001722
CRY1 PPI subnetwork	0.154	0.17	ENSG00000008405
lamellipodium	0.154	0.15	GO:0030027
HSPB3 PPI subnetwork	0.154	0.0747	ENSG00000169271
LUC7L3 PPI subnetwork	0.154	0.208	ENSG00000108848
cardiac myofibril assembly	0.154	0.059	GO:0055003
positive regulation of smooth muscle cell proliferation	0.154	0.183	GO:0048661
NGDN PPI subnetwork	0.154	0.165	ENSG00000129460
KEGG_SYSTEMIC_LUPUS_ERYTHEMATOSUS	0.154	0.134	KEGG_SYSTEMIC_LUPUS_ERYTHEMATOSUS
ING1 PPI subnetwork	0.154	0.175	ENSG00000153487
MTF2 PPI subnetwork	0.154	0.163	ENSG00000143033
TAOK1 PPI subnetwork	0.154	0.156	ENSG00000160551
ENSG00000147507 PPI subnetwork	0.154	0.176	ENSG00000147507
coloboma	0.154	0.0419	MP:0005262
enlarged liver	0.155	0.199	MP:0000599
SCFD1 PPI subnetwork	0.155	0.213	ENSG00000092108
small thoracic cavity	0.155	0.11	MP:0004734
MRPS5 PPI subnetwork	0.155	0.183	ENSG00000144029
CUL3 PPI subnetwork	0.155	0.182	ENSG00000036257
abnormal blood-brain barrier function	0.155	0.137	MP:0005167
cell surface	0.155	0.0921	GO:0009986
POLA2 PPI subnetwork	0.155	0.211	ENSG00000014138
GPR113 PPI subnetwork	0.155	0.186	ENSG00000173567
negative regulation of cellular component movement	0.155	0.188	GO:0051271
abnormal gastric gland morphology	0.155	0.0343	MP:0003892
T cell derived lymphoma	0.155	0.18	MP:0002024
C14orf21 PPI subnetwork	0.155	0.155	ENSG00000196943
DDX3X PPI subnetwork	0.155	0.128	ENSG00000215301
abnormal trophoblast giant cells	0.155	0.183	MP:0005033
striated muscle cell apoptotic process	0.155	0.0856	GO:0010658
abnormal reticulocyte morphology	0.155	0.181	MP:0002424
REACTOME_RNA_POLYMERASE_II_TRANSCRIPTION_INITIATION_AND_PROMOTER_CLEARANCE	0.156	0.166	REACTOME_RNA_POLYMERASE_II_TRANSCRIPTION_INITIATION_AND_PROMOTER_CLEARANCE
REACTOME_RNA_POLYMERASE_II_PROMOTER_ESCAPE	0.156	0.164	REACTOME_RNA_POLYMERASE_II_PROMOTER_ESCAPE
REACTOME_HIV:1_TRANSCRIPTION_INITIATION	0.156	0.163	REACTOME_HIV:1_TRANSCRIPTION_INITIATION
REACTOME_RNA_POLYMERASE_II_TRANSCRIPTION_INITIATION	0.156	0.164	REACTOME_RNA_POLYMERASE_II_TRANSCRIPTION_INITIATION
REACTOME_RNA_POLYMERASE_II_HIV:1_PROMOTER_ESCAPE	0.156	0.163	REACTOME_RNA_POLYMERASE_II_HIV:1_PROMOTER_ESCAPE
REACTOME_RNA_POLYMERASE_II_TRANSCRIPTION_PRE:INITIATION_AND_PROMOTER_OPENING	0.156	0.164	REACTOME_RNA_POLYMERASE_II_TRANSCRIPTION_PRE:INITIATION_AND_PROMOTER_OPENING
PIK3R2 PPI subnetwork	0.156	0.177	ENSG00000105647
regulation of defense response to virus by host	0.156	0.155	GO:0050691
U2SURP PPI subnetwork	0.156	0.0569	ENSG00000163714
REACTOME_TOLL_LIKE_RECEPTOR_10_TLR10_CASCADE	0.156	0.177	REACTOME_TOLL_LIKE_RECEPTOR_10_TLR10_CASCADE
REACTOME_TOLL_LIKE_RECEPTOR_5_TLR5_CASCADE	0.156	0.176	REACTOME_TOLL_LIKE_RECEPTOR_5_TLR5_CASCADE
REACTOME_MYD88_CASCADE_INITIATED_ON_PLASMA_MEMBRANE	0.156	0.176	REACTOME_MYD88_CASCADE_INITIATED_ON_PLASMA_MEMBRANE
positive regulation of myeloid cell differentiation	0.156	0.19	GO:0045639
abnormal cell proliferation	0.156	0.172	MP:0000350
glycine metabolic process	0.156	0.173	GO:0006544
EIF2B2 PPI subnetwork	0.156	0.199	ENSG00000119718
proton-transporting two-sector ATPase complex, catalytic domain	0.156	0.197	GO:0033178
CERS2 PPI subnetwork	0.156	0.0735	ENSG00000143418
decreased B-1a cell number	0.156	0.203	MP:0008168
protein-DNA complex assembly	0.156	0.154	GO:0065004
labyrinthine layer development	0.156	0.187	GO:0060711
synaptonemal complex	0.156	0.21	GO:0000795
condensed chromosome, centromeric region	0.156	0.158	GO:0000779
DPPA2 PPI subnetwork	0.157	0.179	ENSG00000163530
abnormal placental labyrinth vasculature morphology	0.157	0.198	MP:0008803
CKAP2 PPI subnetwork	0.157	0.213	ENSG00000136108
anti-apoptosis	0.157	0.0125	GO:0006916
DLX5 PPI subnetwork	0.157	0.0502	ENSG00000105880
PPP1R16A PPI subnetwork	0.157	0.104	ENSG00000160972
decreased platelet serotonin level	0.157	0.178	MP:0004725
fear response	0.157	0.205	GO:0042596
VPS18 PPI subnetwork	0.157	0.109	ENSG00000104142
ATRIP PPI subnetwork	0.157	0.167	ENSG00000164053
IL8 PPI subnetwork	0.157	0.126	ENSG00000169429
S-adenosylmethionine-dependent methyltransferase activity	0.157	0.199	GO:0008757
SLC27A2 PPI subnetwork	0.157	0.0626	ENSG00000140284
PFN1 PPI subnetwork	0.158	0.119	ENSG00000108518
proton-transporting ATP synthase complex, coupling factor F(o)	0.158	0.225	GO:0045263
clathrin-coated endocytic vesicle	0.158	0.16	GO:0045334
cellular response to peptide hormone stimulus	0.158	0.191	GO:0071375
SMC3 PPI subnetwork	0.158	0.201	ENSG00000108055
regulation of cellular component movement	0.158	0.127	GO:0051270
chromosomal part	0.158	0.161	GO:0044427
decreased infarction size	0.158	0.119	MP:0003038
cellular response to unfolded protein	0.158	0.04	GO:0034620
endoplasmic reticulum unfolded protein response	0.158	0.0397	GO:0030968
CCDC89 PPI subnetwork	0.158	0.178	ENSG00000179071
FAM58A PPI subnetwork	0.158	0.19	ENSG00000147382
smooth muscle tissue development	0.158	0.166	GO:0048745
germ cell migration	0.158	0.204	GO:0008354
DHX36 PPI subnetwork	0.158	0.159	ENSG00000174953
NDEL1 PPI subnetwork	0.158	0.16	ENSG00000166579
abnormal brain white matter morphology	0.158	0.0901	MP:0008026
decreased pre-B cell number	0.159	0.195	MP:0008209
regulation of epithelial cell migration	0.159	0.132	GO:0010632
SUMO2 PPI subnetwork	0.159	0.173	ENSG00000188612
increased circulating triiodothyronine level	0.159	0.178	MP:0005480
CDC34 PPI subnetwork	0.159	0.156	ENSG00000099804
INO80C PPI subnetwork	0.159	0.166	ENSG00000153391
salivary gland inflammation	0.159	0.138	MP:0001870
mitochondrial membrane part	0.159	0.236	GO:0044455
MLST8 PPI subnetwork	0.159	0.189	ENSG00000167965
peptide metabolic process	0.159	0.0792	GO:0006518
INPPL1 PPI subnetwork	0.159	0.193	ENSG00000165458
dichotomous subdivision of an epithelial terminal unit	0.159	0.163	GO:0060600
DCAF7 PPI subnetwork	0.159	0.177	ENSG00000136485
thymus atrophy	0.159	0.113	MP:0003644
abnormal nitric oxide homeostasis	0.159	0.133	MP:0003957
integrin-mediated signaling pathway	0.159	0.195	GO:0007229
coenzyme catabolic process	0.159	0.203	GO:0009109
RAP1A PPI subnetwork	0.159	0.196	ENSG00000116473
microphthalmia	0.159	0.0726	MP:0001297
GSTM4 PPI subnetwork	0.16	0.168	ENSG00000168765
GRB10 PPI subnetwork	0.16	0.169	ENSG00000106070
dioxygenase activity	0.16	0.212	GO:0051213
LATS1 PPI subnetwork	0.16	0.186	ENSG00000131023
ATP catabolic process	0.16	0.183	GO:0006200
PDLIM5 PPI subnetwork	0.16	0.211	ENSG00000163110
abnormal thymus involution	0.16	0.177	MP:0001824
decreased osteoblast cell number	0.16	0.0502	MP:0004989
REACTOME_ASSOCIATION_OF_LICENSING_FACTORS_WITH_THE_PRE:REPLICATIVE_COMPLEX	0.16	0.125	REACTOME_ASSOCIATION_OF_LICENSING_FACTORS_WITH_THE_PRE:REPLICATIVE_COMPLEX
SHANK2 PPI subnetwork	0.16	0.167	ENSG00000162105
mononuclear cell migration	0.16	0.187	GO:0071674
POT1 PPI subnetwork	0.16	0.198	ENSG00000128513
MCC PPI subnetwork	0.16	0.218	ENSG00000171444
REACTOME_TIE2_SIGNALING	0.16	0.104	REACTOME_TIE2_SIGNALING
abnormal vascular smooth muscle morphology	0.16	0.0814	MP:0005592
anal atresia	0.16	0.167	MP:0003130
abnormal enamel morphology	0.16	0.2	MP:0002576
NDUFA6 PPI subnetwork	0.16	0.23	ENSG00000184983
FIBP PPI subnetwork	0.16	0.165	ENSG00000172500
abnormal vasculogenesis	0.16	0.139	MP:0001622
pigment granule transport	0.161	0.123	GO:0051904
liver hypoplasia	0.161	0.178	MP:0000600
abnormal keratinocyte morphology	0.161	0.186	MP:0002655
blood vessel morphogenesis	0.161	0.141	GO:0048514
CYP4F2 PPI subnetwork	0.161	0.0602	ENSG00000186115
APTX PPI subnetwork	0.161	0.0943	ENSG00000137074
protein ubiquitination	0.161	0.194	GO:0016567
AQP4 PPI subnetwork	0.161	0.0412	ENSG00000171885
ENSG00000212868 PPI subnetwork	0.161	0.226	ENSG00000212868
MT-CYB PPI subnetwork	0.161	0.227	ENSG00000198727
calcium-mediated signaling	0.161	0.106	GO:0019722
KIF5C PPI subnetwork	0.162	0.189	ENSG00000168280
ENSG00000112478 PPI subnetwork	0.162	0.179	ENSG00000112478
VPS52 PPI subnetwork	0.162	0.18	ENSG00000206286
ENSG00000206214 PPI subnetwork	0.162	0.18	ENSG00000206214
positive regulation of cell growth	0.162	0.19	GO:0030307
carbon-nitrogen lyase activity	0.162	0.208	GO:0016840
MC4R PPI subnetwork	0.162	0.0678	ENSG00000166603
mitochondrial proton-transporting ATP synthase complex	0.162	0.229	GO:0005753
abnormal leukocyte adhesion	0.162	0.198	MP:0003628
abnormal circulating protein level	0.162	0.218	MP:0005416
corneal vascularization	0.162	0.0647	MP:0005542
KIAA0232 PPI subnetwork	0.162	0.224	ENSG00000170871
ROBO3 PPI subnetwork	0.162	0.229	ENSG00000154134
regulation of peptidyl-serine phosphorylation	0.162	0.163	GO:0033135
TBKBP1 PPI subnetwork	0.162	0.194	ENSG00000198933
liver degeneration	0.162	0.209	MP:0003103
polyamine metabolic process	0.162	0.111	GO:0006595
MVP PPI subnetwork	0.162	0.211	ENSG00000013364
abnormal basisphenoid bone morphology	0.163	0.0475	MP:0000106
abnormal epicardium morphology	0.163	0.211	MP:0003057
WARS PPI subnetwork	0.163	0.211	ENSG00000140105
abnormal hippocampus CA1 region morphology	0.163	0.114	MP:0008263
abnormal renal glomerular capsule morphology	0.163	0.189	MP:0002828
abnormal blastocyst morphology	0.163	0.188	MP:0004957
oxidoreductase activity, acting on single donors with incorporation of molecular oxygen, incorporation of two atoms of oxygen	0.163	0.21	GO:0016702
NOV PPI subnetwork	0.163	0.127	ENSG00000136999
RGL2 PPI subnetwork	0.163	0.191	ENSG00000206282
ENSG00000206210 PPI subnetwork	0.163	0.189	ENSG00000206210
SPEN PPI subnetwork	0.163	0.154	ENSG00000065526
LIPT1 PPI subnetwork	0.163	0.187	ENSG00000144182
regulation of sterol transport	0.163	0.212	GO:0032371
regulation of cholesterol transport	0.163	0.211	GO:0032374
ligase activity	0.163	0.183	GO:0016874
TOP2B PPI subnetwork	0.163	0.21	ENSG00000077097
mitotic prometaphase	0.163	0.148	GO:0000236
SLC3A2 PPI subnetwork	0.163	0.17	ENSG00000168003
PRPF31 PPI subnetwork	0.163	0.114	ENSG00000105618
uterus development	0.164	0.0972	GO:0060065
cytokine biosynthetic process	0.164	0.18	GO:0042089
muscle tissue development	0.164	0.222	GO:0060537
DNA damage response, signal transduction resulting in transcription	0.164	0.187	GO:0042772
enhancer binding	0.164	0.109	GO:0035326
KIF2A PPI subnetwork	0.164	0.166	ENSG00000068796
FNTA PPI subnetwork	0.164	0.179	ENSG00000168522
WDR76 PPI subnetwork	0.164	0.118	ENSG00000092470
COL7A1 PPI subnetwork	0.164	0.161	ENSG00000114270
vacuolar transport	0.164	0.195	GO:0007034
abnormal kidney medulla morphology	0.164	0.216	MP:0003014
RSL1D1 PPI subnetwork	0.164	0.181	ENSG00000171490
NOP56 PPI subnetwork	0.164	0.17	ENSG00000101361
CENPC1 PPI subnetwork	0.164	0.163	ENSG00000145241
cellular response to ionizing radiation	0.164	0.194	GO:0071479
PLDN PPI subnetwork	0.164	0.189	ENSG00000104164
antigen processing and presentation of peptide antigen	0.165	0.129	GO:0048002
REACTOME_MITOTIC_G2:G2M_PHASES	0.165	0.171	REACTOME_MITOTIC_G2:G2M_PHASES
decreased susceptibility to kidney reperfusion injury	0.165	0.185	MP:0004042
positive regulation of axon extension	0.165	0.2	GO:0045773
abnormal extraembryonic tissue morphology	0.165	0.144	MP:0002086
abnormal snout morphology	0.165	0.0974	MP:0000443
sphingoid biosynthetic process	0.165	0.205	GO:0046520
ITGB3BP PPI subnetwork	0.165	0.163	ENSG00000142856
decreased inferior colliculus size	0.165	0.0884	MP:0009038
embryonic limb morphogenesis	0.165	0.212	GO:0030326
embryonic appendage morphogenesis	0.165	0.214	GO:0035113
KEGG_MTOR_SIGNALING_PATHWAY	0.165	0.175	KEGG_MTOR_SIGNALING_PATHWAY
VHL PPI subnetwork	0.165	0.225	ENSG00000134086
regulation of intracellular transport	0.165	0.182	GO:0032386
ENSG00000212876 PPI subnetwork	0.165	0.236	ENSG00000212876
MT-ND2 PPI subnetwork	0.165	0.235	ENSG00000198763
REACTOME_SULFUR_AMINO_ACID_METABOLISM	0.166	0.203	REACTOME_SULFUR_AMINO_ACID_METABOLISM
VPS35 PPI subnetwork	0.166	0.205	ENSG00000069329
germ plasm	0.166	0.197	GO:0060293
pole plasm	0.166	0.198	GO:0045495
P granule	0.166	0.196	GO:0043186
HSPA2 PPI subnetwork	0.166	0.123	ENSG00000126803
cytoplasmic membrane-bounded vesicle lumen	0.166	0.128	GO:0060205
EIF4G1 PPI subnetwork	0.166	0.18	ENSG00000114867
abnormal axial skeleton morphology	0.166	0.107	MP:0002114
abnormal cerebellar molecular layer	0.166	0.186	MP:0000889
abnormal myocardium compact layer morphology	0.166	0.177	MP:0004056
extracellular matrix disassembly	0.166	0.159	GO:0022617
ribonucleoprotein granule	0.166	0.186	GO:0035770
C4A PPI subnetwork	0.166	0.221	ENSG00000206340
YWHAE PPI subnetwork	0.166	0.155	ENSG00000108953
FGF2 PPI subnetwork	0.166	0.142	ENSG00000138685
GOLGA2 PPI subnetwork	0.166	0.207	ENSG00000167110
increased susceptibility to experimental autoimmune encephalomyelitis	0.166	0.149	MP:0004799
water-soluble vitamin metabolic process	0.166	0.148	GO:0006767
VRK1 PPI subnetwork	0.166	0.149	ENSG00000100749
POMP PPI subnetwork	0.167	0.229	ENSG00000132963
paresis	0.167	0.191	MP:0000754
irregular coat pigmentation	0.167	0.124	MP:0000372
GRIA4 PPI subnetwork	0.167	0.114	ENSG00000152578
ADRA1D PPI subnetwork	0.167	0.201	ENSG00000171873
KEGG_VIBRIO_CHOLERAE_INFECTION	0.167	0.225	KEGG_VIBRIO_CHOLERAE_INFECTION
PPID PPI subnetwork	0.167	0.196	ENSG00000171497
partial neonatal lethality	0.167	0.168	MP:0011088
nucleoside monophosphate catabolic process	0.167	0.131	GO:0009125
wide pore channel activity	0.167	0.196	GO:0022829
regulation of smooth muscle cell differentiation	0.167	0.203	GO:0051150
striated muscle tissue development	0.167	0.225	GO:0014706
absent common myeloid progenitor cells	0.167	0.0749	MP:0000239
negative regulation of response to biotic stimulus	0.167	0.162	GO:0002832
MRPL36 PPI subnetwork	0.167	0.195	ENSG00000171421
negative regulation of cell projection organization	0.167	0.199	GO:0031345
microtubule nucleation	0.167	0.202	GO:0007020
MSX1 PPI subnetwork	0.167	0.0423	ENSG00000163132
PSMA4 PPI subnetwork	0.167	0.215	ENSG00000041357
SLC25A6 PPI subnetwork	0.168	0.189	ENSG00000169100
abnormal mammary gland growth during pregnancy	0.168	0.125	MP:0006269
ZNF174 PPI subnetwork	0.168	0.192	ENSG00000103343
MSX2 PPI subnetwork	0.168	0.038	ENSG00000120149
LARP7 PPI subnetwork	0.168	0.167	ENSG00000174720
TRPC4 PPI subnetwork	0.168	0.193	ENSG00000133107
abnormal iridocorneal angle	0.168	0.0674	MP:0004221
positive regulation of receptor-mediated endocytosis	0.168	0.112	GO:0048260
proton-transporting two-sector ATPase complex	0.168	0.247	GO:0016469
phagocytic cup	0.168	0.221	GO:0001891
positive regulation of mast cell activation	0.168	0.186	GO:0033005
ACVR1C PPI subnetwork	0.168	0.198	ENSG00000123612
IGF2R PPI subnetwork	0.168	0.205	ENSG00000197081
NDUFAB1 PPI subnetwork	0.168	0.24	ENSG00000004779
monosaccharide binding	0.168	0.229	GO:0048029
ATP6V1H PPI subnetwork	0.168	0.218	ENSG00000047249
RTF1 PPI subnetwork	0.168	0.206	ENSG00000137815
CENPE PPI subnetwork	0.168	0.169	ENSG00000138778
ENSG00000189285 PPI subnetwork	0.168	0.2	ENSG00000189285
abnormal occipital bone morphology	0.169	0.0842	MP:0005269
HMGB1 PPI subnetwork	0.169	0.193	ENSG00000189403
DNA methylation	0.169	0.174	GO:0006306
DNA alkylation	0.169	0.172	GO:0006305
TOM1 PPI subnetwork	0.169	0.182	ENSG00000100284
DNA modification	0.169	0.173	GO:0006304
translation initiation factor activity	0.169	0.218	GO:0003743
SPIN1 PPI subnetwork	0.169	0.0904	ENSG00000106723
abnormal fibula morphology	0.169	0.159	MP:0002187
abnormal axon fasiculation	0.169	0.0736	MP:0009450
RAB7A PPI subnetwork	0.169	0.217	ENSG00000075785
cellular response to hypoxia	0.169	0.138	GO:0071456
CARM1 PPI subnetwork	0.169	0.181	ENSG00000142453
ruffle membrane	0.169	0.216	GO:0032587
DAP3 PPI subnetwork	0.169	0.0233	ENSG00000132676
ENSG00000164605 PPI subnetwork	0.17	0.191	ENSG00000164605
anatomical structure maturation	0.17	0.0536	GO:0071695
ubiquitin-specific protease activity	0.17	0.211	GO:0004843
negative regulation of cell motility	0.17	0.205	GO:2000146
ARAF PPI subnetwork	0.17	0.208	ENSG00000078061
phosphoprotein phosphatase activity	0.17	0.153	GO:0004721
chromatin silencing	0.17	0.101	GO:0006342
MYO1A PPI subnetwork	0.17	0.186	ENSG00000166866
CYP3A43 PPI subnetwork	0.17	0.0925	ENSG00000021461
CYP3A5 PPI subnetwork	0.17	0.0933	ENSG00000106258
histone acetyltransferase activity	0.17	0.128	GO:0004402
negative regulation of immune effector process	0.17	0.205	GO:0002698
decreased susceptibility to diet-induced obesity	0.17	0.164	MP:0005659
epithelial cell development	0.17	0.0866	GO:0002064
REACTOME_DESTABILIZATION_OF_MRNA_BY_AUF1_HNRNP_D0	0.17	0.227	REACTOME_DESTABILIZATION_OF_MRNA_BY_AUF1_HNRNP_D0
NONO PPI subnetwork	0.17	0.0957	ENSG00000147140
blepharoptosis	0.17	0.223	MP:0001344
ATP5F1 PPI subnetwork	0.171	0.233	ENSG00000116459
PSMA6 PPI subnetwork	0.171	0.215	ENSG00000100902
decreased myocardial fiber number	0.171	0.0441	MP:0004567
BMPR2 PPI subnetwork	0.171	0.0848	ENSG00000204217
SENP7 PPI subnetwork	0.171	0.203	ENSG00000138468
increased platelet cell number	0.171	0.168	MP:0005505
cell-matrix adhesion	0.171	0.194	GO:0007160
FAM188B PPI subnetwork	0.171	0.0527	ENSG00000106125
RABAC1 PPI subnetwork	0.171	0.182	ENSG00000105404
dendrite cytoplasm	0.171	0.195	GO:0032839
ANP32A PPI subnetwork	0.171	0.153	ENSG00000140350
abnormal spinal cord white matter morphology	0.171	0.186	MP:0008027
nuclear DNA-directed RNA polymerase complex	0.171	0.208	GO:0055029
DNA-directed RNA polymerase complex	0.171	0.208	GO:0000428
REACTOME_S_PHASE	0.171	0.234	REACTOME_S_PHASE
MLF2 PPI subnetwork	0.171	0.202	ENSG00000089693
gap junction channel activity	0.171	0.218	GO:0005243
B cell derived lymphoma	0.171	0.211	MP:0002023
ENAM PPI subnetwork	0.171	0.154	ENSG00000132464
LRR domain binding	0.171	0.178	GO:0030275
cell proliferation in forebrain	0.172	0.156	GO:0021846
RAD52 PPI subnetwork	0.172	0.122	ENSG00000002016
hormone-mediated signaling pathway	0.172	0.181	GO:0009755
CENPT PPI subnetwork	0.172	0.171	ENSG00000102901
muscle cell development	0.172	0.236	GO:0055001
PML PPI subnetwork	0.172	0.185	ENSG00000140464
PTPRJ PPI subnetwork	0.172	0.14	ENSG00000149177
decreased interleukin-12 secretion	0.172	0.108	MP:0008664
protein serine/threonine kinase inhibitor activity	0.172	0.186	GO:0030291
REACTOME_TRAF6_MEDIATED_INDUCTION_OF_PROINFLAMMATORY_CYTOKINES	0.172	0.12	REACTOME_TRAF6_MEDIATED_INDUCTION_OF_PROINFLAMMATORY_CYTOKINES
ANAPC7 PPI subnetwork	0.172	0.233	ENSG00000196510
AKT1S1 PPI subnetwork	0.172	0.216	ENSG00000204673
CDK1 PPI subnetwork	0.172	0.177	ENSG00000170312
estrogen metabolic process	0.172	0.222	GO:0008210
ligand-regulated transcription factor activity	0.172	0.209	GO:0003706
protein heterooligomerization	0.172	0.2	GO:0051291
EIF2B4 PPI subnetwork	0.173	0.198	ENSG00000115211
metanephric epithelium development	0.173	0.217	GO:0072207
eyelids open at birth	0.173	0.196	MP:0001302
ABCB1 PPI subnetwork	0.173	0.18	ENSG00000085563
ventricular cardiac muscle tissue morphogenesis	0.173	0.0614	GO:0055010
negative regulation of transcription factor import into nucleus	0.173	0.128	GO:0042992
REACTOME_TRANSMEMBRANE_TRANSPORT_OF_SMALL_MOLECULES	0.173	0.141	REACTOME_TRANSMEMBRANE_TRANSPORT_OF_SMALL_MOLECULES
abnormal peripheral nervous system regeneration	0.173	0.207	MP:0004220
ANK3 PPI subnetwork	0.173	0.207	ENSG00000151150
feeding behavior	0.173	0.187	GO:0007631
glycerolipid biosynthetic process	0.173	0.221	GO:0045017
spontaneous chromosome breakage	0.174	0.205	MP:0004029
spherocytosis	0.174	0.212	MP:0002812
cell redox homeostasis	0.174	0.153	GO:0045454
intestinal hypoperistalsis	0.174	0.232	MP:0003290
REACTOME_APOPTOTIC_CLEAVAGE_OF_CELL_ADHESION__PROTEINS	0.174	0.179	REACTOME_APOPTOTIC_CLEAVAGE_OF_CELL_ADHESION__PROTEINS
multicellular organismal reproductive behavior	0.174	0.211	GO:0033057
negative regulation of cell migration	0.174	0.209	GO:0030336
STOM PPI subnetwork	0.174	0.205	ENSG00000148175
lung alveolus development	0.174	0.21	GO:0048286
ASPSCR1 PPI subnetwork	0.174	0.2	ENSG00000169696
condensed chromosome kinetochore	0.174	0.17	GO:0000777
positive regulation of TOR signaling cascade	0.175	0.213	GO:0032008
KPNA4 PPI subnetwork	0.175	0.0665	ENSG00000186432
transcription termination, DNA-dependent	0.175	0.214	GO:0006353
NUFIP2 PPI subnetwork	0.175	0.188	ENSG00000108256
REACTOME_POST:TRANSLATIONAL_MODIFICATION_SYNTHESIS_OF_GPI:ANCHORED_PROTEINS	0.175	0.196	REACTOME_POST:TRANSLATIONAL_MODIFICATION_SYNTHESIS_OF_GPI:ANCHORED_PROTEINS
ubiquitin binding	0.175	0.205	GO:0043130
abnormal forelimb morphology	0.175	0.135	MP:0000550
ADAM28 PPI subnetwork	0.175	0.183	ENSG00000042980
antigen processing and presentation of peptide antigen via MHC class I	0.175	0.141	GO:0002474
ATPase activity, coupled to transmembrane movement of ions, phosphorylative mechanism	0.175	0.162	GO:0015662
nuclear replication fork	0.176	0.211	GO:0043596
positive regulation of tyrosine phosphorylation of Stat5 protein	0.176	0.062	GO:0042523
REACTOME_CLASS_I_MHC_MEDIATED_ANTIGEN_PROCESSING__PRESENTATION	0.176	0.16	REACTOME_CLASS_I_MHC_MEDIATED_ANTIGEN_PROCESSING__PRESENTATION
ZMAT2 PPI subnetwork	0.176	0.103	ENSG00000146007
decreased nephron number	0.176	0.115	MP:0011290
KEGG_PENTOSE_PHOSPHATE_PATHWAY	0.176	0.217	KEGG_PENTOSE_PHOSPHATE_PATHWAY
negative regulation of protein ubiquitination	0.176	0.159	GO:0031397
CTNND2 PPI subnetwork	0.176	0.207	ENSG00000169862
XRCC5 PPI subnetwork	0.176	0.218	ENSG00000079246
GTPase activator activity	0.176	0.156	GO:0005096
glycoprotein binding	0.176	0.209	GO:0001948
UBA1 PPI subnetwork	0.176	0.223	ENSG00000130985
C-C chemokine receptor activity	0.176	0.2	GO:0016493
increased mean systemic arterial blood pressure	0.176	0.218	MP:0004875
ribonucleoside triphosphate biosynthetic process	0.176	0.167	GO:0009201
decreased airway responsiveness	0.176	0.169	MP:0002335
ectopic cerebellar granule cells	0.176	0.0574	MP:0002762
cochlear ganglion hypoplasia	0.176	0.126	MP:0003637
KEGG_PROTEASOME	0.176	0.181	KEGG_PROTEASOME
BMP6 PPI subnetwork	0.177	0.201	ENSG00000153162
E2F5 PPI subnetwork	0.177	0.231	ENSG00000133740
NDUFS4 PPI subnetwork	0.177	0.247	ENSG00000164258
increased vascular permeability	0.177	0.114	MP:0003070
nucleoside triphosphate biosynthetic process	0.177	0.16	GO:0009142
hepatic necrosis	0.177	0.155	MP:0001654
NUP155 PPI subnetwork	0.177	0.102	ENSG00000113569
PSPH PPI subnetwork	0.177	0.116	ENSG00000146733
REACTOME_POLYMERASE_SWITCHING_ON_THE_C:STRAND_OF_THE_TELOMERE	0.177	0.215	REACTOME_POLYMERASE_SWITCHING_ON_THE_C:STRAND_OF_THE_TELOMERE
REACTOME_LEADING_STRAND_SYNTHESIS	0.177	0.216	REACTOME_LEADING_STRAND_SYNTHESIS
REACTOME_POLYMERASE_SWITCHING	0.177	0.216	REACTOME_POLYMERASE_SWITCHING
REACTOME_E2F:ENABLED_INHIBITION_OF_PRE:REPLICATION_COMPLEX_FORMATION	0.177	0.171	REACTOME_E2F:ENABLED_INHIBITION_OF_PRE:REPLICATION_COMPLEX_FORMATION
increased triglyceride level	0.177	0.185	MP:0005317
UBR7 PPI subnetwork	0.177	0.203	ENSG00000012963
RBM33 PPI subnetwork	0.177	0.185	ENSG00000184863
KEGG_OXIDATIVE_PHOSPHORYLATION	0.178	0.248	KEGG_OXIDATIVE_PHOSPHORYLATION
abnormal basioccipital bone morphology	0.178	0.193	MP:0000079
abnormal spinal cord morphology	0.178	0.197	MP:0000955
SMNDC1 PPI subnetwork	0.178	0.194	ENSG00000119953
CYC1 PPI subnetwork	0.178	0.246	ENSG00000179091
KPNA2 PPI subnetwork	0.178	0.159	ENSG00000182481
ENSG00000215769 PPI subnetwork	0.178	0.156	ENSG00000215769
lymphocyte homeostasis	0.178	0.176	GO:0002260
ALK PPI subnetwork	0.178	0.213	ENSG00000171094
kinetochore	0.178	0.174	GO:0000776
positive regulation of protein modification process	0.178	0.183	GO:0031401
BATF PPI subnetwork	0.178	0.186	ENSG00000156127
TPI1 PPI subnetwork	0.178	0.226	ENSG00000111669
GARS PPI subnetwork	0.178	0.21	ENSG00000106105
KEGG_GLYOXYLATE_AND_DICARBOXYLATE_METABOLISM	0.178	0.222	KEGG_GLYOXYLATE_AND_DICARBOXYLATE_METABOLISM
respiratory system process	0.178	0.203	GO:0003016
regulation of alpha-amino-3-hydroxy-5-methyl-4-isoxazole propionate selective glutamate receptor activity	0.179	0.225	GO:2000311
DEGS1 PPI subnetwork	0.179	0.215	ENSG00000143753
PSME3 PPI subnetwork	0.179	0.092	ENSG00000131467
AKR1B1 PPI subnetwork	0.179	0.224	ENSG00000085662
positive regulation of cyclase activity	0.179	0.218	GO:0031281
positive regulation of adenylate cyclase activity	0.179	0.22	GO:0045762
chromatin remodeling	0.179	0.016	GO:0006338
DENR PPI subnetwork	0.179	0.207	ENSG00000139726
TNK1 PPI subnetwork	0.179	0.189	ENSG00000174292
abnormal radial glial cell morphology	0.179	0.09	MP:0003648
abnormal cranium morphology	0.179	0.105	MP:0000438
REACTOME_DEPOSITION_OF_NEW_CENPA:CONTAINING_NUCLEOSOMES_AT_THE_CENTROMERE	0.179	0.233	REACTOME_DEPOSITION_OF_NEW_CENPA:CONTAINING_NUCLEOSOMES_AT_THE_CENTROMERE
REACTOME_NUCLEOSOME_ASSEMBLY	0.179	0.233	REACTOME_NUCLEOSOME_ASSEMBLY
REACTOME_SYNTHESIS_OF_BILE_ACIDS_AND_BILE_SALTS	0.179	0.238	REACTOME_SYNTHESIS_OF_BILE_ACIDS_AND_BILE_SALTS
CASP5 PPI subnetwork	0.179	0.175	ENSG00000137757
LIN9 PPI subnetwork	0.179	0.222	ENSG00000183814
decreased percent body fat	0.179	0.0526	MP:0005459
multicellular organism growth	0.18	0.0584	GO:0035264
EIF2C2 PPI subnetwork	0.18	0.193	ENSG00000123908
replication fork	0.18	0.216	GO:0005657
nitric oxide biosynthetic process	0.18	0.203	GO:0006809
dry skin	0.18	0.228	MP:0003853
TAOK3 PPI subnetwork	0.18	0.207	ENSG00000135090
PRPF40A PPI subnetwork	0.18	0.217	ENSG00000196504
chondroitin sulfate metabolic process	0.18	0.2	GO:0030204
abnormal hepatocyte morphology	0.18	0.235	MP:0000607
REACTOME_RHO_GTPASE_CYCLE	0.18	0.138	REACTOME_RHO_GTPASE_CYCLE
REACTOME_SIGNALING_BY_RHO_GTPASES	0.18	0.136	REACTOME_SIGNALING_BY_RHO_GTPASES
regulation of chondrocyte differentiation	0.18	0.174	GO:0032330
KIF18A PPI subnetwork	0.18	0.178	ENSG00000121621
abnormal female meiosis	0.18	0.217	MP:0005168
NDUFC2 PPI subnetwork	0.18	0.247	ENSG00000151366
negative regulation of alpha-beta T cell activation	0.18	0.194	GO:0046636
REACTOME_M_PHASE	0.181	0.18	REACTOME_M_PHASE
RECQL4 PPI subnetwork	0.181	0.162	ENSG00000160957
TMEM33 PPI subnetwork	0.181	0.203	ENSG00000109133
SLC35G1 PPI subnetwork	0.181	0.118	ENSG00000176273
pyrimidine nucleoside biosynthetic process	0.181	0.211	GO:0046134
CASP3 PPI subnetwork	0.181	0.223	ENSG00000164305
ARPC3 PPI subnetwork	0.181	0.194	ENSG00000111229
regulation of mitochondrial membrane permeability	0.181	0.121	GO:0046902
UBE2M PPI subnetwork	0.181	0.227	ENSG00000130725
NFE2L1 PPI subnetwork	0.181	0.192	ENSG00000082641
cellular response to steroid hormone stimulus	0.181	0.191	GO:0071383
decreased liver triglyceride level	0.181	0.179	MP:0009356
ANXA2 PPI subnetwork	0.181	0.155	ENSG00000182718
PTTG1 PPI subnetwork	0.181	0.214	ENSG00000164611
inflammatory response to antigenic stimulus	0.181	0.213	GO:0002437
PKM2 PPI subnetwork	0.181	0.248	ENSG00000067225
abnormal mitochondrial morphology	0.181	0.193	MP:0006035
synaptic vesicle endocytosis	0.181	0.206	GO:0048488
nucleotide-excision repair, DNA damage removal	0.181	0.0195	GO:0000718
DNA excision	0.181	0.0182	GO:0044349
abnormal truncus arteriosus septation	0.182	0.0987	MP:0010454
abnormal corneal epithelium morphology	0.182	0.0957	MP:0006000
ARNT2 PPI subnetwork	0.182	0.212	ENSG00000172379
SETX PPI subnetwork	0.182	0.197	ENSG00000107290
REACTOME_PACKAGING_OF_TELOMERE_ENDS	0.182	0.21	REACTOME_PACKAGING_OF_TELOMERE_ENDS
abnormal phospholipid level	0.182	0.139	MP:0004777
eukaryotic translation initiation factor 3 complex	0.182	0.21	GO:0005852
quinone binding	0.182	0.227	GO:0048038
regulation of gene expression, epigenetic	0.182	0.166	GO:0040029
membrane raft	0.183	0.128	GO:0045121
CD19 PPI subnetwork	0.183	0.19	ENSG00000177455
response to activity	0.183	0.202	GO:0014823
TNFRSF1A PPI subnetwork	0.183	0.13	ENSG00000067182
malignant tumors	0.183	0.182	MP:0002018
protein tyrosine kinase activator activity	0.183	0.182	GO:0030296
AHSA1 PPI subnetwork	0.183	0.184	ENSG00000100591
inclusion body	0.183	0.18	GO:0016234
OGDH PPI subnetwork	0.183	0.212	ENSG00000105953
PABPC1 PPI subnetwork	0.183	0.264	ENSG00000070756
abnormal blood vessel morphology	0.183	0.173	MP:0001614
abnormal palate morphology	0.184	0.0451	MP:0003755
ENSG00000206247 PPI subnetwork	0.184	0.199	ENSG00000206247
PBX2 PPI subnetwork	0.184	0.202	ENSG00000206315
PBX2 PPI subnetwork	0.184	0.199	ENSG00000204304
AKT1 PPI subnetwork	0.184	0.204	ENSG00000142208
CPSF2 PPI subnetwork	0.184	0.184	ENSG00000165934
ZHX1 PPI subnetwork	0.184	0.115	ENSG00000165156
abnormal hair follicle orientation	0.184	0.19	MP:0000383
REACTOME_SHC:MEDIATED_CASCADE	0.184	0.188	REACTOME_SHC:MEDIATED_CASCADE
condensed nuclear chromosome, centromeric region	0.184	0.172	GO:0000780
basement membrane	0.184	0.176	GO:0005604
regulation of axon extension	0.184	0.219	GO:0030516
aortic valve stenosis	0.184	0.189	MP:0006117
ARR3 PPI subnetwork	0.184	0.0739	ENSG00000120500
fatty acid beta-oxidation using acyl-CoA oxidase	0.185	0.193	GO:0033540
decreased adiponectin level	0.185	0.171	MP:0004893
negative regulation of ossification	0.185	0.231	GO:0030279
enlarged kidney	0.185	0.234	MP:0003068
MIS12 PPI subnetwork	0.185	0.184	ENSG00000167842
DSN1 PPI subnetwork	0.185	0.184	ENSG00000149636
abnormal spongiotrophoblast layer morphology	0.185	0.221	MP:0004255
CLASP2 PPI subnetwork	0.185	0.193	ENSG00000163539
NDUFA9 PPI subnetwork	0.185	0.255	ENSG00000139180
PPP2R5C PPI subnetwork	0.185	0.114	ENSG00000078304
ERCC1 PPI subnetwork	0.185	0.0112	ENSG00000012061
UBE2E2 PPI subnetwork	0.185	0.214	ENSG00000182247
POLE2 PPI subnetwork	0.185	0.167	ENSG00000100479
polychromatophilia	0.185	0.204	MP:0005097
lysophospholipase activity	0.185	0.171	GO:0004622
paternal imprinting	0.185	0.193	MP:0003123
small conjugating protein ligase activity	0.185	0.227	GO:0019787
aromatase activity	0.185	0.251	GO:0070330
abnormal white adipose tissue physiology	0.185	0.107	MP:0005670
NAA38 PPI subnetwork	0.185	0.23	ENSG00000128534
abnormal thoracic cage shape	0.186	0.219	MP:0010099
abnormal vestibular saccule morphology	0.186	0.0989	MP:0006089
abnormal pulmonary elastic fiber morphology	0.186	0.167	MP:0003209
abnormal skeleton development	0.186	0.191	MP:0002113
PCBP3 PPI subnetwork	0.186	0.21	ENSG00000183570
regulation of immunoglobulin mediated immune response	0.186	0.208	GO:0002889
adenohypophysis development	0.186	0.0954	GO:0021984
UBE2V2 PPI subnetwork	0.186	0.213	ENSG00000169139
REACTOME_TRANSPORT_OF_VITAMINS_NUCLEOSIDES_AND_RELATED_MOLECULES	0.186	0.141	REACTOME_TRANSPORT_OF_VITAMINS_NUCLEOSIDES_AND_RELATED_MOLECULES
COIL PPI subnetwork	0.186	0.171	ENSG00000121058
integral to membrane of membrane fraction	0.186	0.192	GO:0000299
glomerular crescent	0.186	0.149	MP:0011506
acetyl-CoA catabolic process	0.186	0.236	GO:0046356
regulation of cell migration	0.186	0.147	GO:0030334
NFYB PPI subnetwork	0.186	0.215	ENSG00000120837
KEGG_HUNTINGTONS_DISEASE	0.186	0.261	KEGG_HUNTINGTONS_DISEASE
ENSG00000112448 PPI subnetwork	0.186	0.131	ENSG00000112448
TRIM27 PPI subnetwork	0.186	0.132	ENSG00000204713
TRIM27 PPI subnetwork	0.186	0.132	ENSG00000215641
INPP5D PPI subnetwork	0.186	0.132	ENSG00000168918
regulation of receptor-mediated endocytosis	0.186	0.225	GO:0048259
protein phosphatase type 2A complex	0.186	0.129	GO:0000159
SNRNP40 PPI subnetwork	0.186	0.155	ENSG00000060688
lymphocyte costimulation	0.187	0.168	GO:0031294
T cell costimulation	0.187	0.17	GO:0031295
increased fatty acid level	0.187	0.184	MP:0005281
abnormal gametogenesis	0.187	0.104	MP:0001929
BRIX1 PPI subnetwork	0.187	0.196	ENSG00000113460
response to nicotine	0.187	0.203	GO:0035094
hippo signaling cascade	0.187	0.193	GO:0035329
PRPF4B PPI subnetwork	0.187	0.222	ENSG00000112739
PMF1 PPI subnetwork	0.187	0.182	ENSG00000160783
ATPase binding	0.187	0.222	GO:0051117
abnormal reproductive system physiology	0.187	0.233	MP:0001919
genetic imprinting	0.187	0.188	GO:0071514
CASC5 PPI subnetwork	0.187	0.188	ENSG00000137812
B cell proliferation	0.187	0.223	GO:0042100
regulation of transcription from RNA polymerase III promoter	0.187	0.19	GO:0006359
increased intestinal adenoma incidence	0.187	0.182	MP:0002404
CDCP1 PPI subnetwork	0.187	0.222	ENSG00000163814
DNAJB6 PPI subnetwork	0.187	0.184	ENSG00000105993
RAD17 PPI subnetwork	0.187	0.188	ENSG00000152942
aromatic amino acid family catabolic process	0.188	0.248	GO:0009074
REACTOME_CHYLOMICRON:MEDIATED_LIPID_TRANSPORT	0.188	0.247	REACTOME_CHYLOMICRON:MEDIATED_LIPID_TRANSPORT
thick ventricular wall	0.188	0.249	MP:0002953
REACTOME_RAS_ACTIVATION_UOPN_CA2_INFUX_THROUGH_NMDA_RECEPTOR	0.188	0.155	REACTOME_RAS_ACTIVATION_UOPN_CA2_INFUX_THROUGH_NMDA_RECEPTOR
cardiac atrium development	0.188	0.0469	GO:0003230
endopeptidase inhibitor activity	0.188	0.192	GO:0004866
short stride length	0.188	0.198	MP:0001407
POU2F2 PPI subnetwork	0.188	0.218	ENSG00000028277
REACTOME_SEMA3A:PLEXIN_REPULSION_SIGNALING_BY_INHIBITING_INTEGRIN_ADHESION	0.188	0.185	REACTOME_SEMA3A:PLEXIN_REPULSION_SIGNALING_BY_INHIBITING_INTEGRIN_ADHESION
PDK1 PPI subnetwork	0.188	0.236	ENSG00000152256
NDUFA1 PPI subnetwork	0.188	0.26	ENSG00000125356
KEGG_PROGESTERONE_MEDIATED_OOCYTE_MATURATION	0.188	0.235	KEGG_PROGESTERONE_MEDIATED_OOCYTE_MATURATION
AGA PPI subnetwork	0.188	0.257	ENSG00000038002
REACTOME_ANTIGEN_PROCESSING:CROSS_PRESENTATION	0.188	0.181	REACTOME_ANTIGEN_PROCESSING:CROSS_PRESENTATION
DHCR7 PPI subnetwork	0.188	0.0432	ENSG00000172893
growth factor binding	0.189	0.121	GO:0019838
phospholipid metabolic process	0.189	0.231	GO:0006644
positive regulation of mesenchymal cell proliferation	0.189	0.226	GO:0002053
LIG4 PPI subnetwork	0.189	0.0896	ENSG00000174405
abnormal cerebellar granule cell morphology	0.189	0.101	MP:0004098
NNT PPI subnetwork	0.189	0.162	ENSG00000112992
abnormal embryonic tissue morphology	0.189	0.216	MP:0002085
XPO1 PPI subnetwork	0.189	0.192	ENSG00000082898
isotype switching to IgG isotypes	0.189	0.171	GO:0048291
desmosome	0.189	0.224	GO:0030057
MYO18A PPI subnetwork	0.189	0.0867	ENSG00000196535
NSL1 PPI subnetwork	0.189	0.187	ENSG00000117697
FAM83A PPI subnetwork	0.189	0.213	ENSG00000147689
CBX8 PPI subnetwork	0.189	0.213	ENSG00000141570
absent spleen germinal center	0.189	0.174	MP:0008474
epithelial cell proliferation involved in prostate gland development	0.189	0.201	GO:0060767
coenzyme metabolic process	0.189	0.221	GO:0006732
REACTOME_ION_TRANSPORT_BY_P:TYPE_ATPASES	0.189	0.186	REACTOME_ION_TRANSPORT_BY_P:TYPE_ATPASES
SPC24 PPI subnetwork	0.189	0.187	ENSG00000161888
abnormal fat cell morphology	0.189	0.0757	MP:0009115
FLT3 PPI subnetwork	0.19	0.173	ENSG00000122025
LPAR2 PPI subnetwork	0.19	0.216	ENSG00000064547
decreased seminal vesicle weight	0.19	0.116	MP:0004910
hippocampus development	0.19	0.0465	GO:0021766
WIPF2 PPI subnetwork	0.19	0.219	ENSG00000171475
viral genome replication	0.19	0.233	GO:0019079
RCL1 PPI subnetwork	0.19	0.182	ENSG00000120158
decreased fetal weight	0.19	0.181	MP:0009431
NDC80 PPI subnetwork	0.19	0.188	ENSG00000080986
CENPK PPI subnetwork	0.19	0.187	ENSG00000123219
POLR3F PPI subnetwork	0.19	0.213	ENSG00000132664
regulation of peptidyl-lysine acetylation	0.191	0.217	GO:2000756
REACTOME_MITOTIC_PROMETAPHASE	0.191	0.188	REACTOME_MITOTIC_PROMETAPHASE
ACVR2B PPI subnetwork	0.191	0.089	ENSG00000114739
RPAP2 PPI subnetwork	0.191	0.195	ENSG00000122484
base-excision repair	0.191	0.185	GO:0006284
ligase activity, forming carbon-sulfur bonds	0.191	0.0986	GO:0016877
endothelial cell development	0.191	0.22	GO:0001885
RPS3 PPI subnetwork	0.191	0.251	ENSG00000149273
TGFBR1 PPI subnetwork	0.191	0.0971	ENSG00000106799
KIF2C PPI subnetwork	0.191	0.188	ENSG00000142945
neural tube closure	0.191	0.166	GO:0001843
abnormal osteoclast differentiation	0.191	0.217	MP:0008396
PRPF6 PPI subnetwork	0.191	0.228	ENSG00000101161
abnormal somatic nervous system physiology	0.191	0.258	MP:0005423
cyanosis	0.192	0.217	MP:0001575
FBXW7 PPI subnetwork	0.192	0.168	ENSG00000109670
thick pulmonary interalveolar septum	0.192	0.17	MP:0001179
solute:solute antiporter activity	0.192	0.102	GO:0015300
UTP11L PPI subnetwork	0.192	0.197	ENSG00000183520
abnormal neural crest cell morphology	0.192	0.146	MP:0009845
abnormal male meiosis	0.192	0.246	MP:0005169
PBXIP1 PPI subnetwork	0.192	0.202	ENSG00000163346
C7 PPI subnetwork	0.192	0.254	ENSG00000112936
increased erythroid progenitor cell number	0.192	0.213	MP:0003135
TNFSF10 PPI subnetwork	0.192	0.237	ENSG00000121858
female pregnancy	0.192	0.217	GO:0007565
abnormal cerebellar granule layer	0.192	0.0781	MP:0000886
ENSG00000105216 PPI subnetwork	0.192	0.217	ENSG00000105216
NR2C1 PPI subnetwork	0.192	0.234	ENSG00000120798
SAFB PPI subnetwork	0.192	0.229	ENSG00000160633
negative regulation of locomotion	0.192	0.224	GO:0040013
GFI1B PPI subnetwork	0.192	0.208	ENSG00000165702
PRKAG1 PPI subnetwork	0.192	0.246	ENSG00000181929
decreased IgG2a level	0.192	0.168	MP:0008496
MLF1IP PPI subnetwork	0.193	0.189	ENSG00000151725
mediator complex	0.193	0.21	GO:0016592
CASP2 PPI subnetwork	0.193	0.215	ENSG00000106144
RAB8B PPI subnetwork	0.193	0.198	ENSG00000166128
PAFAH1B1 PPI subnetwork	0.193	0.184	ENSG00000007168
energy coupled proton transport, against electrochemical gradient	0.193	0.243	GO:0015988
ATP hydrolysis coupled proton transport	0.193	0.244	GO:0015991
ENSG00000212870 PPI subnetwork	0.193	0.265	ENSG00000212870
MT-ND5 PPI subnetwork	0.193	0.268	ENSG00000198786
FAM171A1 PPI subnetwork	0.193	0.251	ENSG00000148468
abnormal trachea morphology	0.193	0.165	MP:0002282
copper ion binding	0.193	0.205	GO:0005507
NDUFB1 PPI subnetwork	0.193	0.265	ENSG00000183648
ENSG00000139239 PPI subnetwork	0.193	0.249	ENSG00000139239
REACTOME_FGFR_LIGAND_BINDING_AND_ACTIVATION	0.194	0.214	REACTOME_FGFR_LIGAND_BINDING_AND_ACTIVATION
decreased interleukin-10 secretion	0.194	0.173	MP:0008661
stem cell proliferation	0.194	0.22	GO:0072089
membrane lipid biosynthetic process	0.194	0.235	GO:0046467
acid-thiol ligase activity	0.194	0.102	GO:0016878
sprouting angiogenesis	0.194	0.244	GO:0002040
ENSG00000215692 PPI subnetwork	0.194	0.235	ENSG00000215692
D2HGDH PPI subnetwork	0.194	0.237	ENSG00000180902
REACTOME_APC:CDC20_MEDIATED_DEGRADATION_OF_NEK2A	0.194	0.248	REACTOME_APC:CDC20_MEDIATED_DEGRADATION_OF_NEK2A
kidney cortex cysts	0.194	0.234	MP:0000522
activation of Rho GTPase activity	0.194	0.245	GO:0032862
MAX PPI subnetwork	0.194	0.174	ENSG00000125952
CRCT1 PPI subnetwork	0.194	0.0901	ENSG00000169509
ENSG00000130288 PPI subnetwork	0.195	0.273	ENSG00000130288
macrophage chemotaxis	0.195	0.225	GO:0048246
transition metal ion transmembrane transporter activity	0.195	0.169	GO:0046915
MSN PPI subnetwork	0.195	0.145	ENSG00000147065
abnormal thoracic vertebrae morphology	0.195	0.223	MP:0003047
abnormal DNA repair	0.195	0.15	MP:0008058
neuropeptide receptor activity	0.195	0.17	GO:0008188
abnormal cortical marginal zone morphology	0.195	0.0591	MP:0000792
SPRY2 PPI subnetwork	0.195	0.202	ENSG00000136158
CTSA PPI subnetwork	0.196	0.256	ENSG00000064601
YWHAB PPI subnetwork	0.196	0.231	ENSG00000166913
CENPQ PPI subnetwork	0.196	0.19	ENSG00000031691
CDC37 PPI subnetwork	0.196	0.192	ENSG00000105401
AIMP2 PPI subnetwork	0.196	0.0357	ENSG00000106305
cyclic nucleotide catabolic process	0.196	0.166	GO:0009214
RRAD PPI subnetwork	0.196	0.092	ENSG00000166592
SNAPC4 PPI subnetwork	0.196	0.238	ENSG00000165684
GTPBP4 PPI subnetwork	0.196	0.203	ENSG00000107937
RAPSN PPI subnetwork	0.196	0.228	ENSG00000165917
microtubule-based transport	0.196	0.206	GO:0010970
CHM PPI subnetwork	0.196	0.234	ENSG00000188419
REACTOME_SIGNALING_BY_TGF_BETA	0.196	0.212	REACTOME_SIGNALING_BY_TGF_BETA
MT-CO2 PPI subnetwork	0.196	0.243	ENSG00000198712
ENSG00000212874 PPI subnetwork	0.196	0.242	ENSG00000212874
PTK2 PPI subnetwork	0.196	0.242	ENSG00000169398
NKRF PPI subnetwork	0.196	0.239	ENSG00000186416
PDXDC1 PPI subnetwork	0.196	0.0963	ENSG00000179889
GSTP1 PPI subnetwork	0.196	0.204	ENSG00000084207
XYLB PPI subnetwork	0.196	0.234	ENSG00000093217
spindle assembly involved in mitosis	0.196	0.221	GO:0090307
ZEB1 PPI subnetwork	0.196	0.215	ENSG00000148516
KEGG_VALINE_LEUCINE_AND_ISOLEUCINE_BIOSYNTHESIS	0.196	0.239	KEGG_VALINE_LEUCINE_AND_ISOLEUCINE_BIOSYNTHESIS
FMN binding	0.196	0.241	GO:0010181
ARL1 PPI subnetwork	0.196	0.236	ENSG00000120805
PHF8 PPI subnetwork	0.197	0.21	ENSG00000172943
single kidney	0.197	0.228	MP:0003604
NAGK PPI subnetwork	0.197	0.0809	ENSG00000124357
C14orf1 PPI subnetwork	0.197	0.0788	ENSG00000133935
NECAP2 PPI subnetwork	0.197	0.231	ENSG00000157191
KIAA0528 PPI subnetwork	0.197	0.203	ENSG00000111731
CDK11A PPI subnetwork	0.197	0.228	ENSG00000008128
SGCA PPI subnetwork	0.197	0.226	ENSG00000108823
regulation of epithelial cell proliferation involved in prostate gland development	0.197	0.223	GO:0060768
ZWINT PPI subnetwork	0.197	0.194	ENSG00000122952
increased marginal zone B cell number	0.197	0.216	MP:0008181
MT-ND1 PPI subnetwork	0.198	0.267	ENSG00000198888
RAB11FIP2 PPI subnetwork	0.198	0.204	ENSG00000107560
macrophage differentiation	0.198	0.212	GO:0030225
organelle subcompartment	0.198	0.261	GO:0031984
HSPE1 PPI subnetwork	0.198	0.228	ENSG00000115541
MITF PPI subnetwork	0.198	0.0675	ENSG00000187098
decreased circulating adrenocorticotropin level	0.198	0.0702	MP:0002664
negative regulation of ERK1 and ERK2 cascade	0.198	0.176	GO:0070373
increased spleen germinal center number	0.198	0.186	MP:0008481
GOLGA3 PPI subnetwork	0.198	0.196	ENSG00000090615
REACTOME_APCCCDH1_MEDIATED_DEGRADATION_OF_CDC20_AND_OTHER_APCCCDH1_TARGETED_PROTEINS_IN_LATE_MITOSISEARLY_G1	0.198	0.252	REACTOME_APCCCDH1_MEDIATED_DEGRADATION_OF_CDC20_AND_OTHER_APCCCDH1_TARGETED_PROTEINS_IN_LATE_MITOSISEARLY_G1
MRAS PPI subnetwork	0.198	0.233	ENSG00000158186
NUF2 PPI subnetwork	0.198	0.194	ENSG00000143228
DCUN1D1 PPI subnetwork	0.199	0.206	ENSG00000043093
VDAC3 PPI subnetwork	0.199	0.247	ENSG00000078668
mismatch repair	0.199	0.196	GO:0006298
NR2F2 PPI subnetwork	0.199	0.227	ENSG00000185551
ARID2 PPI subnetwork	0.199	0.23	ENSG00000189079
GTPase regulator activity	0.199	0.177	GO:0030695
abnormal telencephalon development	0.199	0.107	MP:0000934
abnormal behavioral response to addictive substance	0.199	0.0804	MP:0009748
KIAA0408 PPI subnetwork	0.199	0.228	ENSG00000189367
cataracts	0.199	0.205	MP:0001304
SKA1 PPI subnetwork	0.199	0.195	ENSG00000154839
fat cell differentiation	0.199	0.119	GO:0045444
PAN3 PPI subnetwork	0.2	0.228	ENSG00000152520
increased response of heart to induced stress	0.2	0.262	MP:0004485
HNRNPD PPI subnetwork	0.2	0.245	ENSG00000138668
RANBP2 PPI subnetwork	0.2	0.197	ENSG00000153201
MTX2 PPI subnetwork	0.2	0.223	ENSG00000128654
FOXO1 PPI subnetwork	0.2	0.224	ENSG00000150907
nucleolar part	0.2	0.171	GO:0044452
inorganic cation transmembrane transporter activity	0.2	0.23	GO:0022890
EIF2C3 PPI subnetwork	0.2	0.223	ENSG00000126070
sphingolipid biosynthetic process	0.2	0.244	GO:0030148
NUDC PPI subnetwork	0.2	0.203	ENSG00000090273
muscle structure development	0.2	0.268	GO:0061061
abnormal B cell activation	0.2	0.213	MP:0008217
fibrosis	0.2	0.0954	MP:0003045
purine nucleoside monophosphate metabolic process	0.2	0.153	GO:0009126
purine ribonucleoside monophosphate metabolic process	0.2	0.155	GO:0009167
ABCD3 PPI subnetwork	0.2	0.227	ENSG00000117528
APITD1 PPI subnetwork	0.2	0.195	ENSG00000175279
congestive heart failure	0.2	0.183	MP:0006138
REACTOME_CREB_PHOSPHORYLATION_THROUGH_THE_ACTIVATION_OF_RAS	0.2	0.252	REACTOME_CREB_PHOSPHORYLATION_THROUGH_THE_ACTIVATION_OF_RAS
GTF3C2 PPI subnetwork	0.201	0.219	ENSG00000115207
KEGG_N_GLYCAN_BIOSYNTHESIS	0.201	0.211	KEGG_N_GLYCAN_BIOSYNTHESIS
NDUFS7 PPI subnetwork	0.201	0.272	ENSG00000115286
LMNA PPI subnetwork	0.201	0.26	ENSG00000160789
mitotic sister chromatid segregation	0.201	0.153	GO:0000070
regulation of bone mineralization	0.201	0.231	GO:0030500
C-terminal protein amino acid modification	0.201	0.181	GO:0018410
NEUROD1 PPI subnetwork	0.201	0.176	ENSG00000162992
positive regulation of gene expression, epigenetic	0.201	0.146	GO:0045815
protein activation cascade	0.201	0.17	GO:0072376
split xiphoid process	0.202	0.144	MP:0004678
WDR43 PPI subnetwork	0.202	0.208	ENSG00000163811
blastoderm segmentation	0.202	0.228	GO:0007350
increased red blood cell distribution width	0.202	0.207	MP:0010067
osteoblast differentiation	0.202	0.191	GO:0001649
monovalent inorganic cation transmembrane transporter activity	0.202	0.232	GO:0015077
POLD3 PPI subnetwork	0.202	0.255	ENSG00000077514
SETD2 PPI subnetwork	0.202	0.233	ENSG00000181555
DNA methylation involved in gamete generation	0.202	0.232	GO:0043046
NDUFA7 PPI subnetwork	0.202	0.274	ENSG00000167774
FHL1 PPI subnetwork	0.202	0.215	ENSG00000022267
positive regulation of membrane protein ectodomain proteolysis	0.202	0.0412	GO:0051044
ACD PPI subnetwork	0.202	0.231	ENSG00000102977
ESCO1 PPI subnetwork	0.202	0.248	ENSG00000141446
steroid metabolic process	0.203	0.127	GO:0008202
RNA polymerase II transcription factor binding transcription factor activity involved in negative regulation of transcription	0.203	0.0684	GO:0001191
RNA polymerase II transcription corepressor activity	0.203	0.0695	GO:0001106
obese	0.203	0.0832	MP:0001261
abnormal dorsal-ventral axis patterning	0.203	0.219	MP:0001704
delayed embryo turning	0.203	0.221	MP:0004188
abnormal respiratory mechanics	0.203	0.151	MP:0002314
REACTOME_COMPLEMENT_CASCADE	0.203	0.254	REACTOME_COMPLEMENT_CASCADE
partial embryonic lethality	0.203	0.0437	MP:0011102
impaired behavioral response to morphine	0.203	0.179	MP:0009757
abnormal muscle electrophysiology	0.203	0.264	MP:0004145
YIF1B PPI subnetwork	0.203	0.243	ENSG00000167645
CDC6 PPI subnetwork	0.203	0.249	ENSG00000094804
GJA1 PPI subnetwork	0.204	0.245	ENSG00000152661
PBX1 PPI subnetwork	0.204	0.225	ENSG00000185630
IDH1 PPI subnetwork	0.204	0.24	ENSG00000138413
NFATC4 PPI subnetwork	0.204	0.216	ENSG00000100968
intercalated disc	0.204	0.0983	GO:0014704
regulation of isotype switching	0.204	0.188	GO:0045191
response to lipid	0.204	0.231	GO:0033993
NDUFV3 PPI subnetwork	0.204	0.277	ENSG00000160194
abnormal heart development	0.204	0.157	MP:0000267
biomineral tissue development	0.204	0.236	GO:0031214
PCGF6 PPI subnetwork	0.204	0.213	ENSG00000156374
glucose metabolic process	0.204	0.261	GO:0006006
TIAM1 PPI subnetwork	0.204	0.204	ENSG00000156299
CENPM PPI subnetwork	0.204	0.202	ENSG00000100162
maternal process involved in female pregnancy	0.205	0.237	GO:0060135
protein polyubiquitination	0.205	0.247	GO:0000209
positive regulation of B cell proliferation	0.205	0.233	GO:0030890
response to glucocorticoid stimulus	0.205	0.19	GO:0051384
ACACA PPI subnetwork	0.205	0.247	ENSG00000132142
EIF1AY PPI subnetwork	0.205	0.257	ENSG00000198692
sulfur amino acid metabolic process	0.205	0.192	GO:0000096
SMO PPI subnetwork	0.205	0.241	ENSG00000128602
negative regulation of nucleotide biosynthetic process	0.205	0.227	GO:0030809
negative regulation of cyclic nucleotide metabolic process	0.205	0.227	GO:0030800
negative regulation of cyclic nucleotide biosynthetic process	0.205	0.224	GO:0030803
KIF23 PPI subnetwork	0.205	0.229	ENSG00000137807
hydrogen transport	0.205	0.212	GO:0006818
HIST2H2BE PPI subnetwork	0.205	0.214	ENSG00000184678
short limbs	0.205	0.231	MP:0000547
replisome	0.205	0.235	GO:0030894
nuclear replisome	0.205	0.237	GO:0043601
SMTN PPI subnetwork	0.205	0.233	ENSG00000183963
ZBTB16 PPI subnetwork	0.205	0.209	ENSG00000109906
regulation of amine transport	0.205	0.147	GO:0051952
DDX54 PPI subnetwork	0.206	0.202	ENSG00000123064
CIC PPI subnetwork	0.206	0.203	ENSG00000079432
negative regulation of DNA metabolic process	0.206	0.207	GO:0051053
phospholipase A2 activity	0.206	0.151	GO:0004623
CENPH PPI subnetwork	0.206	0.2	ENSG00000153044
NDUFB6 PPI subnetwork	0.206	0.28	ENSG00000165264
REACTOME_METABOLISM_OF_CARBOHYDRATES	0.206	0.265	REACTOME_METABOLISM_OF_CARBOHYDRATES
abnormal erythrocyte osmotic lysis	0.206	0.225	MP:0003657
decreased circulating HDL cholesterol level	0.206	0.272	MP:0000186
abnormal mesenchyme morphology	0.206	0.21	MP:0006301
PHC1 PPI subnetwork	0.207	0.121	ENSG00000111752
SPAST PPI subnetwork	0.207	0.227	ENSG00000021574
RAD1 PPI subnetwork	0.207	0.234	ENSG00000113456
BIRC5 PPI subnetwork	0.207	0.202	ENSG00000089685
abnormal cartilage development	0.207	0.153	MP:0000164
FGD4 PPI subnetwork	0.207	0.134	ENSG00000139132
decreased motor neuron number	0.207	0.231	MP:0000939
REACTOME_REGULATION_OF_ACTIVATED_PAK:2P34_BY_PROTEASOME_MEDIATED_DEGRADATION	0.207	0.273	REACTOME_REGULATION_OF_ACTIVATED_PAK:2P34_BY_PROTEASOME_MEDIATED_DEGRADATION
MAD1L1 PPI subnetwork	0.207	0.2	ENSG00000002822
low-density lipoprotein particle clearance	0.207	0.228	GO:0034383
phosphoric ester hydrolase activity	0.207	0.193	GO:0042578
PTPRK PPI subnetwork	0.207	0.242	ENSG00000152894
neural crest cell migration	0.207	0.23	GO:0001755
small mandible	0.207	0.0873	MP:0004592
decreased skeletal muscle fiber size	0.208	0.238	MP:0009400
DNM2 PPI subnetwork	0.208	0.207	ENSG00000079805
abnormal anterior-posterior polarity of the somites	0.208	0.2	MP:0005223
lipoprotein biosynthetic process	0.208	0.242	GO:0042158
PUF60 PPI subnetwork	0.208	0.227	ENSG00000179950
TTBK2 PPI subnetwork	0.208	0.24	ENSG00000128881
CCT8 PPI subnetwork	0.208	0.282	ENSG00000156261
nuclear envelope organization	0.208	0.227	GO:0006998
KIFC1 PPI subnetwork	0.208	0.237	ENSG00000204197
ENSG00000056678 PPI subnetwork	0.208	0.234	ENSG00000056678
regulation of muscle system process	0.208	0.276	GO:0090257
PKN2 PPI subnetwork	0.208	0.233	ENSG00000065243
EPN3 PPI subnetwork	0.208	0.217	ENSG00000049283
TCEA2 PPI subnetwork	0.208	0.245	ENSG00000171703
CENPI PPI subnetwork	0.209	0.202	ENSG00000102384
CENPL PPI subnetwork	0.209	0.202	ENSG00000120334
ENSG00000170276 PPI subnetwork	0.209	0.254	ENSG00000170276
DHX15 PPI subnetwork	0.209	0.23	ENSG00000109606
abnormal anterior eye segment morphology	0.209	0.108	MP:0005193
extrinsic to plasma membrane	0.209	0.253	GO:0019897
ABLIM3 PPI subnetwork	0.209	0.166	ENSG00000173210
negative regulation of peptidase activity	0.209	0.258	GO:0010466
increased liver cholesterol level	0.209	0.108	MP:0010027
abnormal vascular wound healing	0.209	0.24	MP:0004883
regulation of ossification	0.209	0.247	GO:0030278
PDCL2 PPI subnetwork	0.209	0.254	ENSG00000163440
abnormal lens vesicle development	0.209	0.107	MP:0001292
SPC25 PPI subnetwork	0.209	0.202	ENSG00000152253
IRS2 PPI subnetwork	0.209	0.249	ENSG00000185950
intramolecular oxidoreductase activity	0.209	0.109	GO:0016860
REACTOME_FRS2:MEDIATED_CASCADE	0.209	0.203	REACTOME_FRS2:MEDIATED_CASCADE
epithelial tube morphogenesis	0.209	0.24	GO:0060562
COPS4 PPI subnetwork	0.209	0.257	ENSG00000138663
chromatin assembly	0.209	0.191	GO:0031497
cysteine-type endopeptidase regulator activity involved in apoptotic process	0.209	0.197	GO:0043028
RBM10 PPI subnetwork	0.209	0.144	ENSG00000182872
MT-ND4 PPI subnetwork	0.209	0.28	ENSG00000198886
STX12 PPI subnetwork	0.21	0.25	ENSG00000117758
regulation of extent of cell growth	0.21	0.241	GO:0061387
PPP1R15A PPI subnetwork	0.21	0.21	ENSG00000087074
pyrimidine deoxyribonucleotide metabolic process	0.21	0.234	GO:0009219
REACTOME_UBIQUITIN_MEDIATED_DEGRADATION_OF_PHOSPHORYLATED_CDC25A	0.21	0.271	REACTOME_UBIQUITIN_MEDIATED_DEGRADATION_OF_PHOSPHORYLATED_CDC25A
REACTOME_P53:INDEPENDENT_DNA_DAMAGE_RESPONSE	0.21	0.272	REACTOME_P53:INDEPENDENT_DNA_DAMAGE_RESPONSE
REACTOME_P53:INDEPENDENT_G1S_DNA_DAMAGE_CHECKPOINT	0.21	0.271	REACTOME_P53:INDEPENDENT_G1S_DNA_DAMAGE_CHECKPOINT
ZBTB7A PPI subnetwork	0.21	0.243	ENSG00000178951
abnormal vein morphology	0.21	0.0692	MP:0002725
nucleoside-triphosphatase regulator activity	0.21	0.185	GO:0060589
decreased interleukin-2 secretion	0.21	0.218	MP:0008688
ATP2A3 PPI subnetwork	0.21	0.257	ENSG00000074370
PRPF19 PPI subnetwork	0.21	0.266	ENSG00000110107
F2R PPI subnetwork	0.21	0.227	ENSG00000181104
MAPRE1 PPI subnetwork	0.21	0.197	ENSG00000101367
regulation of glucose transport	0.21	0.0103	GO:0010827
increased B cell proliferation	0.21	0.276	MP:0005154
MAT1A PPI subnetwork	0.21	0.276	ENSG00000151224
SYK PPI subnetwork	0.21	0.227	ENSG00000165025
PNISR PPI subnetwork	0.21	0.168	ENSG00000132424
ATP13A3 PPI subnetwork	0.21	0.24	ENSG00000133657
abnormal carotid artery morphology	0.211	0.15	MP:0004181
endoderm formation	0.211	0.213	GO:0001706
SYNPO PPI subnetwork	0.211	0.205	ENSG00000171992
telomere maintenance via telomere lengthening	0.211	0.225	GO:0010833
ATP5J PPI subnetwork	0.211	0.281	ENSG00000154723
REACTOME_PHOSPHORYLATION_OF_THE_APCC	0.211	0.257	REACTOME_PHOSPHORYLATION_OF_THE_APCC
TSG101 PPI subnetwork	0.211	0.255	ENSG00000074319
MT-ND6 PPI subnetwork	0.211	0.281	ENSG00000198695
ENSG00000212869 PPI subnetwork	0.211	0.284	ENSG00000212869
KIF2B PPI subnetwork	0.212	0.204	ENSG00000141200
REACTOME_TRANSCRIPTION_OF_THE_HIV_GENOME	0.212	0.195	REACTOME_TRANSCRIPTION_OF_THE_HIV_GENOME
CP PPI subnetwork	0.212	0.196	ENSG00000047457
abnormal heart left ventricle morphology	0.212	0.0767	MP:0003921
central nervous system neuron development	0.212	0.1	GO:0021954
ACVR1B PPI subnetwork	0.212	0.229	ENSG00000135503
F11R PPI subnetwork	0.212	0.26	ENSG00000158769
inositol or phosphatidylinositol phosphatase activity	0.212	0.252	GO:0004437
ZWILCH PPI subnetwork	0.212	0.206	ENSG00000174442
PAK2 PPI subnetwork	0.212	0.219	ENSG00000180370
REACTOME_INTEGRIN_CELL_SURFACE_INTERACTIONS	0.212	0.258	REACTOME_INTEGRIN_CELL_SURFACE_INTERACTIONS
regulation of growth hormone secretion	0.212	0.106	GO:0060123
REACTOME_REGULATION_OF_APCC_ACTIVATORS_BETWEEN_G1S_AND_EARLY_ANAPHASE	0.212	0.273	REACTOME_REGULATION_OF_APCC_ACTIVATORS_BETWEEN_G1S_AND_EARLY_ANAPHASE
NUP107 PPI subnetwork	0.212	0.21	ENSG00000111581
SHC3 PPI subnetwork	0.212	0.236	ENSG00000148082
KEGG_CITRATE_CYCLE_TCA_CYCLE	0.212	0.286	KEGG_CITRATE_CYCLE_TCA_CYCLE
triglyceride lipase activity	0.213	0.17	GO:0004806
abnormal aerobic energy metabolism	0.213	0.26	MP:0002954
short fibula	0.213	0.237	MP:0002765
RARS PPI subnetwork	0.213	0.0284	ENSG00000113643
increased body size	0.213	0.235	MP:0001264
cardiac chamber formation	0.213	0.23	GO:0003207
ACVR1 PPI subnetwork	0.213	0.249	ENSG00000115170
RB1CC1 PPI subnetwork	0.213	0.213	ENSG00000023287
PLAT PPI subnetwork	0.213	0.247	ENSG00000104368
positive regulation of phosphorylation	0.213	0.229	GO:0042327
SEC13 PPI subnetwork	0.213	0.224	ENSG00000157020
Rho protein signal transduction	0.214	0.22	GO:0007266
AGTR1 PPI subnetwork	0.214	0.244	ENSG00000144891
folic acid binding	0.214	0.132	GO:0005542
PITX1 PPI subnetwork	0.214	0.108	ENSG00000069011
MT-CO3 PPI subnetwork	0.214	0.255	ENSG00000198938
hyporesponsive to tactile stimuli	0.214	0.26	MP:0005498
MPRIP PPI subnetwork	0.214	0.271	ENSG00000133030
CHAF1B PPI subnetwork	0.214	0.272	ENSG00000159259
REACTOME_VIF:MEDIATED_DEGRADATION_OF_APOBEC3G	0.214	0.279	REACTOME_VIF:MEDIATED_DEGRADATION_OF_APOBEC3G
abnormal small intestine morphology	0.214	0.142	MP:0000496
AURKA PPI subnetwork	0.214	0.269	ENSG00000087586
heterogeneous nuclear ribonucleoprotein complex	0.214	0.216	GO:0030530
BLOC1S1 PPI subnetwork	0.215	0.253	ENSG00000135441
TCEB3B PPI subnetwork	0.215	0.244	ENSG00000206181
abnormal kidney cortex morphology	0.215	0.258	MP:0000521
positive regulation of dendrite morphogenesis	0.215	0.224	GO:0050775
PARP1 PPI subnetwork	0.215	0.176	ENSG00000143799
REACTOME_SIGNAL_AMPLIFICATION	0.215	0.248	REACTOME_SIGNAL_AMPLIFICATION
SEPSECS PPI subnetwork	0.215	0.237	ENSG00000109618
TBC1D22A PPI subnetwork	0.215	0.199	ENSG00000054611
abnormal radius morphology	0.215	0.244	MP:0000552
mitochondrial nucleoid	0.215	0.266	GO:0042645
MAPK3 PPI subnetwork	0.215	0.188	ENSG00000102882
SMAD4 PPI subnetwork	0.215	0.189	ENSG00000141646
POLE4 PPI subnetwork	0.215	0.194	ENSG00000115350
transcription factor TFIID complex	0.215	0.239	GO:0005669
regulation of centrosome cycle	0.215	0.196	GO:0046605
abnormal brainstem auditory evoked potential	0.215	0.128	MP:0004738
FAM40B PPI subnetwork	0.215	0.249	ENSG00000128578
PSMB2 PPI subnetwork	0.215	0.264	ENSG00000126067
regulation of organelle organization	0.215	0.183	GO:0033043
KEGG_GLYCOSAMINOGLYCAN_BIOSYNTHESIS_CHONDROITIN_SULFATE	0.215	0.277	KEGG_GLYCOSAMINOGLYCAN_BIOSYNTHESIS_CHONDROITIN_SULFATE
PXMP2 PPI subnetwork	0.216	0.161	ENSG00000176894
abnormal tail bud morphology	0.216	0.171	MP:0002861
heme binding	0.216	0.268	GO:0020037
synaptic transmission, glutamatergic	0.216	0.277	GO:0035249
REACTOME_TRYPTOPHAN_CATABOLISM	0.216	0.276	REACTOME_TRYPTOPHAN_CATABOLISM
muscle cell proliferation	0.216	0.229	GO:0033002
positive regulation of phosphorus metabolic process	0.216	0.235	GO:0010562
positive regulation of phosphate metabolic process	0.216	0.231	GO:0045937
decreased bone marrow cell number	0.216	0.217	MP:0000333
ncRNA processing	0.216	0.0828	GO:0034470
NOC3L PPI subnetwork	0.216	0.219	ENSG00000173145
embryonic skeletal system morphogenesis	0.216	0.243	GO:0048704
cardiac muscle tissue morphogenesis	0.216	0.0841	GO:0055008
pigment granule localization	0.216	0.157	GO:0051875
REACTOME_APOPTOTIC_EXECUTION__PHASE	0.216	0.265	REACTOME_APOPTOTIC_EXECUTION__PHASE
EBNA1BP2 PPI subnetwork	0.216	0.225	ENSG00000117395
protein catabolic process	0.216	0.247	GO:0030163
increased heart weight	0.216	0.101	MP:0002833
ABCC9 PPI subnetwork	0.217	0.254	ENSG00000069431
positive regulation of multicellular organism growth	0.217	0.0923	GO:0040018
histone phosphorylation	0.217	0.0413	GO:0016572
KIAA1279 PPI subnetwork	0.217	0.218	ENSG00000198954
ACTR3B PPI subnetwork	0.217	0.191	ENSG00000133627
decreased bone mineral density	0.217	0.236	MP:0000063
positive regulation of peptidyl-lysine acetylation	0.217	0.225	GO:2000758
SNAP91 PPI subnetwork	0.217	0.198	ENSG00000065609
SKP2 PPI subnetwork	0.217	0.175	ENSG00000145604
conjunctivitis	0.217	0.264	MP:0001852
response to unfolded protein	0.217	0.203	GO:0006986
TIPRL PPI subnetwork	0.217	0.242	ENSG00000143155
SRSF11 PPI subnetwork	0.217	0.279	ENSG00000116754
abnormal seminiferous epithelium morphology	0.217	0.115	MP:0006304
RBBP8 PPI subnetwork	0.217	0.182	ENSG00000101773
KCNMA1 PPI subnetwork	0.217	0.257	ENSG00000156113
partial embryonic lethality during organogenesis	0.217	0.0369	MP:0011108
CPSF6 PPI subnetwork	0.217	0.233	ENSG00000111605
KEGG_NOTCH_SIGNALING_PATHWAY	0.217	0.223	KEGG_NOTCH_SIGNALING_PATHWAY
FOS PPI subnetwork	0.217	0.2	ENSG00000170345
abnormal B cell physiology	0.218	0.218	MP:0002459
DLEU1 PPI subnetwork	0.218	0.0956	ENSG00000176124
regulation of immune effector process	0.218	0.246	GO:0002697
dermatitis	0.218	0.178	MP:0001194
megakaryocyte differentiation	0.218	0.228	GO:0030219
KLF1 PPI subnetwork	0.218	0.259	ENSG00000105610
RXRG PPI subnetwork	0.218	0.235	ENSG00000143171
SS18 PPI subnetwork	0.218	0.257	ENSG00000141380
anisopoikilocytosis	0.218	0.138	MP:0002641
jaundice	0.218	0.254	MP:0000611
complete neonatal lethality	0.218	0.0689	MP:0011087
small seminiferous tubules	0.218	0.109	MP:0001153
receptor antagonist activity	0.218	0.276	GO:0048019
receptor inhibitor activity	0.218	0.28	GO:0030547
ENSG00000198868 PPI subnetwork	0.218	0.291	ENSG00000198868
ENSG00000212872 PPI subnetwork	0.218	0.292	ENSG00000212872
MT-ND3 PPI subnetwork	0.218	0.289	ENSG00000198840
ENSG00000212871 PPI subnetwork	0.218	0.291	ENSG00000212871
response to topologically incorrect protein	0.218	0.2	GO:0035966
TNFRSF8 PPI subnetwork	0.218	0.248	ENSG00000120949
endocrine system development	0.218	0.116	GO:0035270
PICALM PPI subnetwork	0.218	0.23	ENSG00000073921
RPL14 PPI subnetwork	0.218	0.277	ENSG00000188846
SAP25 PPI subnetwork	0.218	0.232	ENSG00000205307
LRCH4 PPI subnetwork	0.218	0.231	ENSG00000077454
PACSIN3 PPI subnetwork	0.219	0.217	ENSG00000165912
mismatched DNA binding	0.219	0.251	GO:0030983
filopodium membrane	0.219	0.239	GO:0031527
interleukin-6 biosynthetic process	0.219	0.245	GO:0042226
abnormal eye development	0.219	0.0656	MP:0001286
PIK3C3 PPI subnetwork	0.219	0.184	ENSG00000078142
TRAPPC5 PPI subnetwork	0.219	0.159	ENSG00000181029
CASP1 PPI subnetwork	0.219	0.253	ENSG00000137752
regulation of muscle contraction	0.219	0.286	GO:0006937
ENSG00000187899 PPI subnetwork	0.219	0.247	ENSG00000187899
KNTC1 PPI subnetwork	0.219	0.21	ENSG00000184445
TRAPPC1 PPI subnetwork	0.219	0.263	ENSG00000170043
nuclear membrane	0.22	0.253	GO:0031965
PABPN1 PPI subnetwork	0.22	0.28	ENSG00000100836
AHCTF1 PPI subnetwork	0.22	0.215	ENSG00000153207
ENSG00000206318 PPI subnetwork	0.22	0.204	ENSG00000206318
PRRC2A PPI subnetwork	0.22	0.204	ENSG00000206427
transcription factor TFTC complex	0.22	0.229	GO:0033276
REACTOME_HORMONE:SENSITIVE_LIPASE_HSL:MEDIATED_TRIACYLGLYCEROL_HYDROLYSIS	0.22	0.194	REACTOME_HORMONE:SENSITIVE_LIPASE_HSL:MEDIATED_TRIACYLGLYCEROL_HYDROLYSIS
NUP160 PPI subnetwork	0.22	0.219	ENSG00000030066
ENSG00000197711 PPI subnetwork	0.22	0.262	ENSG00000197711
SGOL2 PPI subnetwork	0.22	0.211	ENSG00000163535
ABL1 PPI subnetwork	0.22	0.239	ENSG00000097007
eating behavior	0.22	0.24	GO:0042755
ENSG00000204133 PPI subnetwork	0.22	0.212	ENSG00000204133
negative regulation of androgen receptor signaling pathway	0.22	0.129	GO:0060766
gland morphogenesis	0.22	0.241	GO:0022612
abnormal cardiovascular system physiology	0.22	0.222	MP:0001544
impaired branching involved in ureteric bud morphogenesis	0.221	0.251	MP:0004936
chromosome, centromeric region	0.221	0.213	GO:0000775
cell cortex	0.221	0.237	GO:0005938
dilated heart	0.221	0.218	MP:0004937
MAF1 PPI subnetwork	0.221	0.221	ENSG00000179632
telomere maintenance via recombination	0.221	0.271	GO:0000722
REACTOME_IRS:MEDIATED_SIGNALLING	0.221	0.237	REACTOME_IRS:MEDIATED_SIGNALLING
REACTOME_IRS:RELATED_EVENTS	0.221	0.236	REACTOME_IRS:RELATED_EVENTS
KEGG_NITROGEN_METABOLISM	0.221	0.198	KEGG_NITROGEN_METABOLISM
HSPA1A PPI subnetwork	0.221	0.204	ENSG00000215328
REACTOME_PYRIMIDINE_CATABOLISM	0.221	0.279	REACTOME_PYRIMIDINE_CATABOLISM
PSMD9 PPI subnetwork	0.221	0.279	ENSG00000110801
SCN1A PPI subnetwork	0.222	0.253	ENSG00000144285
MED12 PPI subnetwork	0.222	0.195	ENSG00000184634
abnormal lymphopoiesis	0.222	0.265	MP:0002401
abnormal Z lines	0.222	0.288	MP:0004091
TPM1 PPI subnetwork	0.222	0.302	ENSG00000140416
DNAH1 PPI subnetwork	0.222	0.145	ENSG00000114841
NEK2 PPI subnetwork	0.222	0.266	ENSG00000117650
CFB PPI subnetwork	0.222	0.288	ENSG00000204359
ENSG00000166285 PPI subnetwork	0.222	0.287	ENSG00000166285
TLE4 PPI subnetwork	0.222	0.0909	ENSG00000106829
vitamin D receptor binding	0.222	0.256	GO:0042809
WWTR1 PPI subnetwork	0.222	0.262	ENSG00000018408
SOS2 PPI subnetwork	0.222	0.252	ENSG00000100485
abnormal floor plate morphology	0.222	0.258	MP:0000925
ATF2 PPI subnetwork	0.223	0.219	ENSG00000115966
POLR1E PPI subnetwork	0.223	0.24	ENSG00000137054
KATNAL1 PPI subnetwork	0.223	0.0191	ENSG00000102781
PSMD7 PPI subnetwork	0.223	0.269	ENSG00000103035
SCN2A PPI subnetwork	0.223	0.257	ENSG00000136531
WWP2 PPI subnetwork	0.223	0.255	ENSG00000198373
EIF4ENIF1 PPI subnetwork	0.223	0.259	ENSG00000184708
DES PPI subnetwork	0.223	0.187	ENSG00000175084
GRM8 PPI subnetwork	0.223	0.259	ENSG00000179603
NDUFB5 PPI subnetwork	0.223	0.304	ENSG00000136521
SAE1 PPI subnetwork	0.223	0.223	ENSG00000142230
PES1 PPI subnetwork	0.223	0.23	ENSG00000100029
KEGG_DRUG_METABOLISM_CYTOCHROME_P450	0.223	0.286	KEGG_DRUG_METABOLISM_CYTOCHROME_P450
metal cluster binding	0.223	0.283	GO:0051540
iron-sulfur cluster binding	0.223	0.281	GO:0051536
SCMH1 PPI subnetwork	0.223	0.242	ENSG00000010803
calcium channel complex	0.223	0.305	GO:0034704
YKT6 PPI subnetwork	0.223	0.228	ENSG00000106636
abnormal hair follicle development	0.223	0.244	MP:0003704
ERCC6L PPI subnetwork	0.224	0.215	ENSG00000186871
RAB5C PPI subnetwork	0.224	0.24	ENSG00000108774
abnormal intercalated disc morphology	0.224	0.287	MP:0006267
purine ribonucleoside triphosphate biosynthetic process	0.224	0.208	GO:0009206
PTGES2 PPI subnetwork	0.224	0.255	ENSG00000148334
PPP1CC PPI subnetwork	0.224	0.224	ENSG00000186298
abnormal trophectoderm morphology	0.224	0.196	MP:0005028
absent visceral yolk sac blood islands	0.224	0.196	MP:0001721
kinked tail	0.224	0.235	MP:0000585
EEF2K PPI subnetwork	0.224	0.235	ENSG00000103319
skeletal system morphogenesis	0.224	0.116	GO:0048705
MAPKAPK2 PPI subnetwork	0.224	0.275	ENSG00000162889
regulation of tyrosine phosphorylation of Stat5 protein	0.225	0.0742	GO:0042522
VTA1 PPI subnetwork	0.225	0.246	ENSG00000009844
PKMYT1 PPI subnetwork	0.225	0.236	ENSG00000127564
GPHN PPI subnetwork	0.225	0.259	ENSG00000171723
GRPEL1 PPI subnetwork	0.225	0.264	ENSG00000109519
hemoperitoneum	0.225	0.186	MP:0005435
FCGR2A PPI subnetwork	0.225	0.204	ENSG00000143226
increased oxygen consumption	0.225	0.0911	MP:0005289
REACTOME_CDK:MEDIATED_PHOSPHORYLATION_AND_REMOVAL_OF_CDC6	0.225	0.286	REACTOME_CDK:MEDIATED_PHOSPHORYLATION_AND_REMOVAL_OF_CDC6
regulation of neurotransmitter secretion	0.225	0.219	GO:0046928
positive regulation of sterol transport	0.225	0.158	GO:0032373
positive regulation of cholesterol transport	0.225	0.157	GO:0032376
telencephalon development	0.225	0.119	GO:0021537
small thoracic cage	0.226	0.128	MP:0010103
establishment of pigment granule localization	0.226	0.148	GO:0051905
abnormal lens development	0.226	0.0488	MP:0005545
PDLIM1 PPI subnetwork	0.226	0.246	ENSG00000107438
STIP1 PPI subnetwork	0.226	0.197	ENSG00000168439
planar cell polarity pathway involved in neural tube closure	0.226	0.245	GO:0090179
regulation of establishment of planar polarity involved in neural tube closure	0.226	0.245	GO:0090178
regulation of histone methylation	0.226	0.216	GO:0031060
PCF11 PPI subnetwork	0.226	0.213	ENSG00000165494
FHL2 PPI subnetwork	0.226	0.285	ENSG00000115641
ventricular hypoplasia	0.226	0.204	MP:0000279
REACTOME_GLYCOLYSIS	0.226	0.262	REACTOME_GLYCOLYSIS
meiosis	0.226	0.276	GO:0007126
M phase of meiotic cell cycle	0.226	0.278	GO:0051327
CHKA PPI subnetwork	0.226	0.258	ENSG00000110721
abnormal bone marrow cell number	0.226	0.257	MP:0000172
PPM1B PPI subnetwork	0.226	0.264	ENSG00000138032
HEY2 PPI subnetwork	0.226	0.256	ENSG00000135547
glutamine metabolic process	0.227	0.19	GO:0006541
DHH PPI subnetwork	0.227	0.224	ENSG00000139549
TNFAIP3 PPI subnetwork	0.227	0.203	ENSG00000118503
histone deacetylase binding	0.227	0.262	GO:0042826
NDUFC1 PPI subnetwork	0.227	0.299	ENSG00000109390
decreased creatinine clearance	0.227	0.0432	MP:0005558
positive regulation of smooth muscle cell migration	0.227	0.263	GO:0014911
anchoring junction	0.227	0.239	GO:0070161
regulation of ion transport	0.227	0.269	GO:0043269
HSP90AA1 PPI subnetwork	0.227	0.193	ENSG00000080824
REACTOME_FGFR4_LIGAND_BINDING_AND_ACTIVATION	0.227	0.229	REACTOME_FGFR4_LIGAND_BINDING_AND_ACTIVATION
TXN PPI subnetwork	0.227	0.25	ENSG00000136810
abnormal microglial cell morphology	0.227	0.256	MP:0000136
PAX6 PPI subnetwork	0.227	0.0242	ENSG00000007372
TGFA PPI subnetwork	0.227	0.236	ENSG00000163235
RNA polymerase II transcription factor binding	0.227	0.213	GO:0001085
abnormal basal ganglion morphology	0.227	0.217	MP:0006007
MLF1 PPI subnetwork	0.227	0.222	ENSG00000178053
double-stranded RNA binding	0.228	0.262	GO:0003725
abnormal muscle contractility	0.228	0.31	MP:0005620
ERK1 and ERK2 cascade	0.228	0.195	GO:0070371
LSM4 PPI subnetwork	0.228	0.261	ENSG00000130520
positive regulation of fatty acid metabolic process	0.228	0.185	GO:0045923
ILF2 PPI subnetwork	0.228	0.174	ENSG00000143621
MED21 PPI subnetwork	0.228	0.235	ENSG00000152944
CDCA8 PPI subnetwork	0.228	0.218	ENSG00000134690
transcription regulatory region DNA binding	0.228	0.231	GO:0044212
DECR1 PPI subnetwork	0.228	0.118	ENSG00000104325
SIX1 PPI subnetwork	0.228	0.273	ENSG00000126778
oxidoreductase activity, acting on paired donors, with incorporation or reduction of molecular oxygen, reduced flavin or flavoprotein as one donor, and incorporation of one atom of oxygen	0.228	0.281	GO:0016712
other aberrant phenotype	0.228	0.252	MP:0002168
GTP catabolic process	0.228	0.247	GO:0006184
decreased subcutaneous adipose tissue amount	0.228	0.216	MP:0008844
UBE2D1 PPI subnetwork	0.228	0.293	ENSG00000072401
TACC2 PPI subnetwork	0.229	0.257	ENSG00000138162
PLCB2 PPI subnetwork	0.229	0.251	ENSG00000137841
TNS3 PPI subnetwork	0.229	0.256	ENSG00000136205
MYOZ1 PPI subnetwork	0.229	0.297	ENSG00000177791
complete embryonic lethality before implantation	0.229	0.288	MP:0011094
response to metal ion	0.229	0.278	GO:0010038
abnormal chemokine level	0.229	0.212	MP:0008721
KEGG_THYROID_CANCER	0.229	0.242	KEGG_THYROID_CANCER
abnormal bile salt level	0.229	0.257	MP:0004774
NDUFS1 PPI subnetwork	0.229	0.309	ENSG00000023228
F7 PPI subnetwork	0.229	0.274	ENSG00000057593
enhanced lipolysis	0.229	0.128	MP:0008034
MAD2L1 PPI subnetwork	0.229	0.234	ENSG00000164109
CENPP PPI subnetwork	0.229	0.217	ENSG00000188312
ENSG00000211949 PPI subnetwork	0.229	0.3	ENSG00000211949
hydrolase activity, acting on acid anhydrides, catalyzing transmembrane movement of substances	0.229	0.187	GO:0016820
CRY2 PPI subnetwork	0.229	0.256	ENSG00000121671
negative regulation of protein modification process	0.23	0.157	GO:0031400
abnormal posterior eye segment morphology	0.23	0.287	MP:0005195
modified amino acid binding	0.23	0.193	GO:0072341
vacuolar lumen	0.23	0.221	GO:0005775
CENPA PPI subnetwork	0.23	0.222	ENSG00000115163
APBB1IP PPI subnetwork	0.23	0.24	ENSG00000077420
CUL4A PPI subnetwork	0.23	0.274	ENSG00000139842
skin inflammation	0.23	0.183	MP:0004947
negative regulation of blood pressure	0.23	0.27	GO:0045776
proton-transporting V-type ATPase, V1 domain	0.23	0.285	GO:0033180
UBE2D3 PPI subnetwork	0.23	0.27	ENSG00000109332
DDX17 PPI subnetwork	0.23	0.156	ENSG00000100201
BMP2K PPI subnetwork	0.23	0.101	ENSG00000138756
intrinsic to Golgi membrane	0.23	0.267	GO:0031228
metalloenzyme regulator activity	0.23	0.193	GO:0010576
EPHB6 PPI subnetwork	0.23	0.265	ENSG00000106123
ciliary rootlet	0.23	0.0982	GO:0035253
MAF PPI subnetwork	0.231	0.257	ENSG00000178573
abnormal cytokine secretion	0.231	0.21	MP:0003009
HADHB PPI subnetwork	0.231	0.244	ENSG00000138029
decreased erythrocyte cell number	0.231	0.201	MP:0002875
absent heartbeat	0.231	0.0682	MP:0004086
TNXB PPI subnetwork	0.231	0.262	ENSG00000168477
HLA-F PPI subnetwork	0.231	0.2	ENSG00000137403
vesicle lumen	0.231	0.233	GO:0031983
ZMYND11 PPI subnetwork	0.231	0.275	ENSG00000015171
small protein activating enzyme activity	0.231	0.279	GO:0008641
meiotic cell cycle	0.231	0.279	GO:0051321
DROSHA PPI subnetwork	0.231	0.271	ENSG00000113360
KRT1 PPI subnetwork	0.231	0.287	ENSG00000167768
BLNK PPI subnetwork	0.231	0.304	ENSG00000095585
REACTOME_RESPIRATORY_ELECTRON_TRANSPORT	0.231	0.299	REACTOME_RESPIRATORY_ELECTRON_TRANSPORT
GOSR1 PPI subnetwork	0.231	0.286	ENSG00000108587
OGFOD1 PPI subnetwork	0.231	0.266	ENSG00000087263
endoplasmic reticulum lumen	0.231	0.298	GO:0005788
muscle organ development	0.231	0.297	GO:0007517
abnormal Kupffer cell morphology	0.232	0.261	MP:0008114
NEK6 PPI subnetwork	0.232	0.265	ENSG00000119408
S100A1 PPI subnetwork	0.232	0.196	ENSG00000160678
organelle outer membrane	0.232	0.259	GO:0031968
actin binding	0.232	0.281	GO:0003779
lymph vessel development	0.232	0.28	GO:0001945
NIPSNAP1 PPI subnetwork	0.232	0.24	ENSG00000184117
REACTOME_ADVANCED_GLYCOSYLATION_ENDPRODUCT_RECEPTOR_SIGNALING	0.232	0.246	REACTOME_ADVANCED_GLYCOSYLATION_ENDPRODUCT_RECEPTOR_SIGNALING
TRPC3 PPI subnetwork	0.232	0.283	ENSG00000138741
TUBA1B PPI subnetwork	0.232	0.218	ENSG00000123416
nucleobase-containing compound biosynthetic process	0.232	0.228	GO:0034654
ovulation from ovarian follicle	0.232	0.252	GO:0001542
abnormal dendritic cell differentiation	0.232	0.183	MP:0008115
absent myocardial trabeculae	0.232	0.283	MP:0000293
dolichol-linked oligosaccharide biosynthetic process	0.232	0.214	GO:0006488
SIAH1 PPI subnetwork	0.232	0.209	ENSG00000196470
ALG13 PPI subnetwork	0.232	0.25	ENSG00000101901
ENSG00000099882 PPI subnetwork	0.233	0.0879	ENSG00000099882
increased mortality induced by ionizing radiation	0.233	0.154	MP:0003992
abnormal epidermis stratum spinosum morphology	0.233	0.241	MP:0001236
cardiac interstitial fibrosis	0.233	0.101	MP:0005608
abnormal brainstem morphology	0.233	0.263	MP:0005277
CRK PPI subnetwork	0.233	0.26	ENSG00000167193
regulation of telomere maintenance	0.233	0.259	GO:0032204
absent oocytes	0.233	0.234	MP:0004805
XPO5 PPI subnetwork	0.233	0.289	ENSG00000124571
PFKL PPI subnetwork	0.233	0.27	ENSG00000141959
WRB PPI subnetwork	0.233	0.261	ENSG00000182093
response to alkaloid	0.233	0.272	GO:0043279
tube development	0.233	0.211	GO:0035295
regulation of transcription regulatory region DNA binding	0.233	0.102	GO:2000677
DYNC1I1 PPI subnetwork	0.234	0.179	ENSG00000158560
abnormal pulmonary artery morphology	0.234	0.253	MP:0000484
REACTOME_INSULIN_RECEPTOR_SIGNALLING_CASCADE	0.234	0.253	REACTOME_INSULIN_RECEPTOR_SIGNALLING_CASCADE
ARFGAP2 PPI subnetwork	0.234	0.218	ENSG00000149182
decreased length of long bones	0.234	0.262	MP:0004686
RICTOR PPI subnetwork	0.234	0.26	ENSG00000164327
FDFT1 PPI subnetwork	0.234	0.0945	ENSG00000079459
positive regulation of axonogenesis	0.234	0.2	GO:0050772
hemoglobin metabolic process	0.234	0.252	GO:0020027
WDR26 PPI subnetwork	0.234	0.245	ENSG00000162923
dystrophic cardiac calcinosis	0.234	0.279	MP:0002837
KEGG_PRION_DISEASES	0.234	0.262	KEGG_PRION_DISEASES
absent mature ovarian follicles	0.234	0.1	MP:0001132
regulation of stress-activated MAPK cascade	0.234	0.269	GO:0032872
glomerulus vasculature development	0.234	0.233	GO:0072012
protein phosphatase 2A binding	0.234	0.258	GO:0051721
transforming growth factor beta receptor signaling pathway	0.234	0.269	GO:0007179
NDUFB10 PPI subnetwork	0.234	0.315	ENSG00000140990
STRADB PPI subnetwork	0.234	0.243	ENSG00000082146
regulation of smooth muscle contraction	0.235	0.262	GO:0006940
PRRC2A PPI subnetwork	0.235	0.212	ENSG00000204469
RPS6KB1 PPI subnetwork	0.235	0.242	ENSG00000108443
CACNA1C PPI subnetwork	0.235	0.196	ENSG00000151067
rhythmic behavior	0.235	0.194	GO:0007622
SMURF2 PPI subnetwork	0.235	0.294	ENSG00000108854
pancreatic islet hyperplasia	0.235	0.29	MP:0005491
negative regulation of Notch signaling pathway	0.235	0.274	GO:0045746
establishment or maintenance of cell polarity	0.235	0.266	GO:0007163
IRF7 PPI subnetwork	0.235	0.258	ENSG00000185507
increased spleen white pulp amount	0.235	0.26	MP:0008478
serine-type endopeptidase inhibitor activity	0.235	0.295	GO:0004867
abnormal mitosis	0.235	0.231	MP:0004046
SRSF4 PPI subnetwork	0.236	0.291	ENSG00000116350
ENSG00000166530 PPI subnetwork	0.236	0.197	ENSG00000166530
NDUFA3 PPI subnetwork	0.236	0.309	ENSG00000170906
ADRB2 PPI subnetwork	0.236	0.254	ENSG00000169252
INO80B PPI subnetwork	0.236	0.291	ENSG00000115274
positive regulation of proteasomal ubiquitin-dependent protein catabolic process	0.236	0.262	GO:0032436
protein modification by small protein removal	0.236	0.256	GO:0070646
U2AF1 PPI subnetwork	0.236	0.295	ENSG00000160201
1-phosphatidylinositol-3-kinase activity	0.236	0.216	GO:0016303
phosphatidylinositol 3-kinase activity	0.236	0.216	GO:0035004
CENPO PPI subnetwork	0.236	0.225	ENSG00000138092
ENSG00000031544 PPI subnetwork	0.236	0.164	ENSG00000031544
tRNA aminoacylation for protein translation	0.236	0.0512	GO:0006418
LYST PPI subnetwork	0.236	0.275	ENSG00000143669
regulation of Ras GTPase activity	0.236	0.263	GO:0032318
WDR33 PPI subnetwork	0.236	0.265	ENSG00000136709
primitive streak formation	0.237	0.266	GO:0090009
ACTN4 PPI subnetwork	0.237	0.289	ENSG00000130402
negative regulation of viral genome replication	0.237	0.272	GO:0045071
negative regulation of viral reproduction	0.237	0.274	GO:0048525
HIST1H1D PPI subnetwork	0.237	0.105	ENSG00000124575
integrin complex	0.237	0.243	GO:0008305
lymphocyte differentiation	0.237	0.281	GO:0030098
reduced nerve conduction velocity	0.237	0.238	MP:0008814
SORCS2 PPI subnetwork	0.237	0.202	ENSG00000184985
protein monoubiquitination	0.237	0.0295	GO:0006513
artery morphogenesis	0.237	0.0632	GO:0048844
hydroencephaly	0.237	0.153	MP:0001891
REACTOME_APOPTOSIS	0.237	0.21	REACTOME_APOPTOSIS
MyD88-independent toll-like receptor signaling pathway	0.237	0.259	GO:0002756
TRIM21 PPI subnetwork	0.237	0.276	ENSG00000132109
protein modification by small protein conjugation	0.237	0.264	GO:0032446
decreased interleukin-13 secretion	0.238	0.261	MP:0008673
abnormal limb development	0.238	0.264	MP:0006279
PRSS23 PPI subnetwork	0.238	0.252	ENSG00000150687
trans-Golgi network transport vesicle	0.238	0.238	GO:0030140
REACTOME_MRNA_SPLICING	0.238	0.287	REACTOME_MRNA_SPLICING
REACTOME_MRNA_SPLICING_:_MAJOR_PATHWAY	0.238	0.284	REACTOME_MRNA_SPLICING_:_MAJOR_PATHWAY
MSI2 PPI subnetwork	0.238	0.284	ENSG00000153944
neural plate pattern specification	0.238	0.274	GO:0060896
modulation of transcription in other organism involved in symbiotic interaction	0.238	0.22	GO:0052312
abnormal anterior cardinal vein morphology	0.238	0.19	MP:0004784
CENPN PPI subnetwork	0.238	0.228	ENSG00000166451
phosphatidylinositol bisphosphate phosphatase activity	0.238	0.187	GO:0034593
RBBP4 PPI subnetwork	0.238	0.261	ENSG00000162521
EHMT1 PPI subnetwork	0.238	0.143	ENSG00000181090
muscle degeneration	0.238	0.309	MP:0000749
distended urinary bladder	0.238	0.0976	MP:0000539
respiratory chain complex I	0.238	0.31	GO:0045271
mitochondrial respiratory chain complex I	0.238	0.314	GO:0005747
NADH dehydrogenase complex	0.238	0.311	GO:0030964
RHOXF2 PPI subnetwork	0.238	0.281	ENSG00000131721
RNH1 PPI subnetwork	0.239	0.213	ENSG00000023191
cellular modified amino acid metabolic process	0.239	0.266	GO:0006575
decreased molar number	0.239	0.157	MP:0006400
TOLLIP PPI subnetwork	0.239	0.24	ENSG00000078902
SF3B3 PPI subnetwork	0.239	0.305	ENSG00000189091
CD59 PPI subnetwork	0.239	0.289	ENSG00000085063
LEFTY2 PPI subnetwork	0.239	0.272	ENSG00000143768
PTPN1 PPI subnetwork	0.239	0.249	ENSG00000196396
CCNB2 PPI subnetwork	0.24	0.311	ENSG00000157456
proportional dwarf	0.24	0.0872	MP:0008974
SPG20 PPI subnetwork	0.24	0.19	ENSG00000133104
vacuole organization	0.24	0.3	GO:0007033
abnormal estrous cycle	0.24	0.27	MP:0001927
MAPK10 PPI subnetwork	0.24	0.194	ENSG00000109339
small kidney	0.24	0.269	MP:0002989
ENSG00000182953 PPI subnetwork	0.24	0.283	ENSG00000182953
energy reserve metabolic process	0.24	0.278	GO:0006112
DLG3 PPI subnetwork	0.24	0.276	ENSG00000082458
abnormal interleukin secretion	0.241	0.292	MP:0008568
abnormal immune cell physiology	0.241	0.255	MP:0001819
cellular response to reactive oxygen species	0.241	0.252	GO:0034614
BRD3 PPI subnetwork	0.241	0.24	ENSG00000169925
NDUFS6 PPI subnetwork	0.241	0.313	ENSG00000145494
SGOL1 PPI subnetwork	0.241	0.228	ENSG00000129810
heparan sulfate proteoglycan binding	0.241	0.251	GO:0043395
TBL1X PPI subnetwork	0.241	0.255	ENSG00000101849
PPARGC1A PPI subnetwork	0.241	0.287	ENSG00000109819
NDUFB2 PPI subnetwork	0.241	0.316	ENSG00000090266
WIPF1 PPI subnetwork	0.241	0.263	ENSG00000115935
SIX3 PPI subnetwork	0.242	0.229	ENSG00000138083
ITGB1 PPI subnetwork	0.242	0.185	ENSG00000150093
PDIA2 PPI subnetwork	0.242	0.267	ENSG00000185615
ABLIM1 PPI subnetwork	0.242	0.252	ENSG00000099204
G2/M transition of mitotic cell cycle	0.242	0.253	GO:0000086
regulation of astrocyte differentiation	0.242	0.107	GO:0048710
abnormal muscle physiology	0.242	0.302	MP:0002106
TNNC1 PPI subnetwork	0.242	0.315	ENSG00000114854
threonine-type endopeptidase activity	0.242	0.231	GO:0004298
threonine-type peptidase activity	0.242	0.23	GO:0070003
FLI1 PPI subnetwork	0.242	0.253	ENSG00000151702
FOXA1 PPI subnetwork	0.242	0.223	ENSG00000129514
KIAA1549 PPI subnetwork	0.242	0.275	ENSG00000122778
PTPRZ1 PPI subnetwork	0.242	0.136	ENSG00000106278
GMPPB PPI subnetwork	0.242	0.24	ENSG00000173540
PPP2R5E PPI subnetwork	0.242	0.253	ENSG00000154001
ADAM19 PPI subnetwork	0.242	0.264	ENSG00000135074
reactive oxygen species metabolic process	0.242	0.267	GO:0072593
cysteine-type peptidase activity	0.242	0.272	GO:0008234
RPL11 PPI subnetwork	0.242	0.245	ENSG00000142676
PGAP3 PPI subnetwork	0.242	0.271	ENSG00000161395
tRNA methyltransferase activity	0.242	0.296	GO:0008175
NXF1 PPI subnetwork	0.242	0.289	ENSG00000162231
small otic vesicle	0.243	0.26	MP:0004310
carboxylic acid biosynthetic process	0.243	0.272	GO:0046394
organic acid biosynthetic process	0.243	0.273	GO:0016053
decreased respiratory quotient	0.243	0.238	MP:0010379
AXIN2 PPI subnetwork	0.243	0.253	ENSG00000168646
tyrosine phosphorylation of Stat5 protein	0.243	0.0871	GO:0042506
CARD6 PPI subnetwork	0.243	0.271	ENSG00000132357
FBXL20 PPI subnetwork	0.243	0.236	ENSG00000108306
regulation of production of molecular mediator of immune response	0.243	0.263	GO:0002700
abnormal supraoccipital bone morphology	0.243	0.194	MP:0000078
cellular copper ion homeostasis	0.243	0.284	GO:0006878
secretory granule lumen	0.243	0.249	GO:0034774
protein alkylation	0.243	0.266	GO:0008213
protein methylation	0.243	0.269	GO:0006479
regulation of release of cytochrome c from mitochondria	0.243	0.224	GO:0090199
regulation of peptidase activity	0.243	0.259	GO:0052547
PSMD1 PPI subnetwork	0.243	0.32	ENSG00000173692
increased mean corpuscular volume	0.243	0.28	MP:0002590
cellular response to starvation	0.243	0.302	GO:0009267
decreased IgM level	0.243	0.245	MP:0001806
TTPAL PPI subnetwork	0.243	0.299	ENSG00000124120
protein localization at cell surface	0.243	0.247	GO:0034394
positive regulation of GTPase activity	0.243	0.271	GO:0043547
zinc ion homeostasis	0.244	0.276	GO:0055069
cellular zinc ion homeostasis	0.244	0.275	GO:0006882
VPS33A PPI subnetwork	0.244	0.274	ENSG00000139719
transferase activity, transferring alkyl or aryl (other than methyl) groups	0.244	0.263	GO:0016765
REACTOME_ACTIVATION_OF_APCC_AND_APCCCDC20_MEDIATED_DEGRADATION_OF_MITOTIC_PROTEINS	0.244	0.3	REACTOME_ACTIVATION_OF_APCC_AND_APCCCDC20_MEDIATED_DEGRADATION_OF_MITOTIC_PROTEINS
NFKBIA PPI subnetwork	0.244	0.188	ENSG00000100906
RAB11B PPI subnetwork	0.244	0.23	ENSG00000185236
NDUFV1 PPI subnetwork	0.244	0.326	ENSG00000167792
phosphatase binding	0.244	0.127	GO:0019902
WDR74 PPI subnetwork	0.244	0.241	ENSG00000133316
KLC1 PPI subnetwork	0.244	0.269	ENSG00000126214
RQCD1 PPI subnetwork	0.244	0.188	ENSG00000144580
TIMM23 PPI subnetwork	0.244	0.254	ENSG00000138297
decreased systemic arterial systolic blood pressure	0.244	0.291	MP:0006264
GNL3 PPI subnetwork	0.244	0.251	ENSG00000163938
QDPR PPI subnetwork	0.244	0.247	ENSG00000151552
increased megakaryocyte cell number	0.244	0.285	MP:0008254
RPN1 PPI subnetwork	0.244	0.269	ENSG00000163902
insulin-like growth factor binding	0.244	0.157	GO:0005520
ENSG00000213496 PPI subnetwork	0.244	0.316	ENSG00000213496
ADCK3 PPI subnetwork	0.244	0.278	ENSG00000163050
REACTOME_PI3K_EVENTS_IN_ERBB2_SIGNALING	0.244	0.223	REACTOME_PI3K_EVENTS_IN_ERBB2_SIGNALING
REACTOME_RECRUITMENT_OF_NUMA_TO_MITOTIC_CENTROSOMES	0.244	0.299	REACTOME_RECRUITMENT_OF_NUMA_TO_MITOTIC_CENTROSOMES
IGF2BP3 PPI subnetwork	0.245	0.233	ENSG00000136231
limbic system development	0.245	0.0686	GO:0021761
GTF2A2 PPI subnetwork	0.245	0.232	ENSG00000140307
RBMX2 PPI subnetwork	0.245	0.3	ENSG00000134597
WDYHV1 PPI subnetwork	0.245	0.283	ENSG00000156795
SRSF5 PPI subnetwork	0.245	0.288	ENSG00000100650
ARRB1 PPI subnetwork	0.245	0.281	ENSG00000137486
PPP1R21 PPI subnetwork	0.245	0.262	ENSG00000162869
complete perinatal lethality	0.245	0.0696	MP:0011089
RIBC2 PPI subnetwork	0.245	0.268	ENSG00000128408
transaminase activity	0.245	0.278	GO:0008483
negative regulation of angiogenesis	0.245	0.282	GO:0016525
PLXNA2 PPI subnetwork	0.245	0.272	ENSG00000076356
TGM2 PPI subnetwork	0.245	0.283	ENSG00000198959
KEGG_CYSTEINE_AND_METHIONINE_METABOLISM	0.245	0.247	KEGG_CYSTEINE_AND_METHIONINE_METABOLISM
PDHA1 PPI subnetwork	0.245	0.256	ENSG00000131828
insulin resistance	0.245	0.223	MP:0005331
nuclear export	0.245	0.287	GO:0051168
complement activation, classical pathway	0.245	0.29	GO:0006958
somatic diversification of immune receptors via germline recombination within a single locus	0.245	0.282	GO:0002562
somatic cell DNA recombination	0.245	0.278	GO:0016444
transforming growth factor beta-activated receptor activity	0.246	0.109	GO:0005024
organ growth	0.246	0.231	GO:0035265
oligosaccharyl transferase activity	0.246	0.319	GO:0004576
VPS13A PPI subnetwork	0.246	0.284	ENSG00000197969
abnormal ear morphology	0.246	0.248	MP:0002102
somatic diversification of immune receptors	0.246	0.288	GO:0002200
sacral vertebral transformation	0.246	0.275	MP:0004617
DNA strand elongation involved in DNA replication	0.246	0.271	GO:0006271
modification-dependent protein catabolic process	0.246	0.27	GO:0019941
osteoporosis	0.246	0.162	MP:0000066
snRNA processing	0.246	0.282	GO:0016180
FCGR1A PPI subnetwork	0.246	0.308	ENSG00000150337
CDK10 PPI subnetwork	0.247	0.265	ENSG00000185324
ERH PPI subnetwork	0.247	0.288	ENSG00000100632
spleen development	0.247	0.146	GO:0048536
vitamin transporter activity	0.247	0.183	GO:0051183
carbon-nitrogen ligase activity, with glutamine as amido-N-donor	0.247	0.289	GO:0016884
protein phosphorylated amino acid binding	0.247	0.275	GO:0045309
increased trabecular bone thickness	0.247	0.276	MP:0009347
CRYAB PPI subnetwork	0.247	0.297	ENSG00000109846
AMP binding	0.247	0.159	GO:0016208
MAFG PPI subnetwork	0.247	0.255	ENSG00000197063
AMPD2 PPI subnetwork	0.247	0.258	ENSG00000116337
cell differentiation involved in embryonic placenta development	0.247	0.269	GO:0060706
abnormal wound healing	0.247	0.309	MP:0005023
Ras protein signal transduction	0.248	0.271	GO:0007265
WBP4 PPI subnetwork	0.248	0.292	ENSG00000120688
ubiquitin protein ligase binding	0.248	0.286	GO:0031625
increased metanephric mesenchyme apoptosis	0.248	0.135	MP:0011386
protein targeting to mitochondrion	0.248	0.288	GO:0006626
abnormal platelet dense granule number	0.248	0.277	MP:0004722
GEMIN5 PPI subnetwork	0.248	0.255	ENSG00000082516
KRAS PPI subnetwork	0.248	0.285	ENSG00000133703
cellular modified amino acid biosynthetic process	0.248	0.262	GO:0042398
MDM4 PPI subnetwork	0.248	0.121	ENSG00000198625
thymus hyperplasia	0.248	0.266	MP:0000708
VPS28 PPI subnetwork	0.248	0.28	ENSG00000160948
negative regulation of coagulation	0.248	0.28	GO:0050819
regulation of calcium ion transport into cytosol	0.248	0.276	GO:0010522
CDC20 PPI subnetwork	0.248	0.248	ENSG00000117399
peptidase activator activity	0.248	0.283	GO:0016504
NDUFA2 PPI subnetwork	0.248	0.323	ENSG00000131495
AK3 PPI subnetwork	0.249	0.288	ENSG00000147853
TERF1 PPI subnetwork	0.249	0.23	ENSG00000147601
PTGES3 PPI subnetwork	0.249	0.23	ENSG00000110958
FANCM PPI subnetwork	0.249	0.273	ENSG00000187790
regulation of mast cell degranulation	0.249	0.267	GO:0043304
proton-transporting two-sector ATPase complex, proton-transporting domain	0.249	0.327	GO:0033177
U12-type spliceosomal complex	0.249	0.317	GO:0005689
EIF3G PPI subnetwork	0.249	0.317	ENSG00000130811
caveola	0.249	0.246	GO:0005901
lymphoid progenitor cell differentiation	0.249	0.286	GO:0002320
sister chromatid segregation	0.249	0.198	GO:0000819
smooth muscle contraction	0.249	0.294	GO:0006939
NDUFB8 PPI subnetwork	0.249	0.322	ENSG00000166136
response to progesterone stimulus	0.249	0.227	GO:0032570
ENSG00000212645 PPI subnetwork	0.25	0.298	ENSG00000212645
YIPF1 PPI subnetwork	0.25	0.293	ENSG00000058799
FGF7 PPI subnetwork	0.25	0.28	ENSG00000140285
NUP37 PPI subnetwork	0.25	0.244	ENSG00000075188
increased brain size	0.25	0.258	MP:0005238
NDUFS5 PPI subnetwork	0.25	0.323	ENSG00000168653
GEMIN6 PPI subnetwork	0.25	0.194	ENSG00000152147
abnormal nasal septum morphology	0.25	0.127	MP:0002239
MAP4K1 PPI subnetwork	0.25	0.273	ENSG00000104814
abnormal stomach morphology	0.25	0.22	MP:0000470
PAK3 PPI subnetwork	0.25	0.214	ENSG00000077264
VAPA PPI subnetwork	0.25	0.268	ENSG00000101558
ERO1L PPI subnetwork	0.25	0.297	ENSG00000197930
REACTOME_SIGNALLING_TO_P38_VIA_RIT_AND_RIN	0.25	0.293	REACTOME_SIGNALLING_TO_P38_VIA_RIT_AND_RIN
steroid hydroxylase activity	0.25	0.302	GO:0008395
mitogen-activated protein kinase binding	0.25	0.274	GO:0051019
eukaryotic cell surface binding	0.25	0.322	GO:0043499
organellar ribosome	0.25	0.314	GO:0000313
mitochondrial ribosome	0.25	0.316	GO:0005761
ABCF3 PPI subnetwork	0.251	0.23	ENSG00000161204
PTPN7 PPI subnetwork	0.251	0.278	ENSG00000143851
REACTOME_COMMON_PATHWAY	0.251	0.311	REACTOME_COMMON_PATHWAY
galactosyltransferase activity	0.251	0.292	GO:0008378
FANCA PPI subnetwork	0.251	0.299	ENSG00000187741
oxidoreductase activity, acting on paired donors, with incorporation or reduction of molecular oxygen, NADH or NADPH as one donor, and incorporation of one atom of oxygen	0.251	0.305	GO:0016709
vagina development	0.251	0.256	GO:0060068
TCF7L2 PPI subnetwork	0.251	0.251	ENSG00000148737
GYS1 PPI subnetwork	0.251	0.284	ENSG00000104812
histone ubiquitination	0.251	0.246	GO:0016574
very long-chain fatty acid metabolic process	0.251	0.253	GO:0000038
COBRA1 PPI subnetwork	0.251	0.256	ENSG00000188986
spindle pole	0.251	0.252	GO:0000922
calcium channel activity	0.251	0.308	GO:0005262
KDELR1 PPI subnetwork	0.251	0.135	ENSG00000105438
mitochondrial matrix	0.251	0.336	GO:0005759
PLSCR1 PPI subnetwork	0.251	0.273	ENSG00000188313
ELK3 PPI subnetwork	0.251	0.271	ENSG00000111145
phosphatidylcholine metabolic process	0.251	0.0962	GO:0046470
GPI PPI subnetwork	0.251	0.297	ENSG00000105220
DLGAP4 PPI subnetwork	0.251	0.283	ENSG00000080845
abnormal long bone epiphyseal plate proliferative zone	0.251	0.271	MP:0003662
phosphoprotein binding	0.252	0.257	GO:0051219
ARC PPI subnetwork	0.252	0.214	ENSG00000198576
ARFGEF2 PPI subnetwork	0.252	0.285	ENSG00000124198
lymphoid hyperplasia	0.252	0.223	MP:0000688
SRCAP PPI subnetwork	0.252	0.251	ENSG00000080603
abnormal intestine morphology	0.252	0.277	MP:0000477
abnormal female reproductive system physiology	0.252	0.086	MP:0003699
external side of plasma membrane	0.252	0.232	GO:0009897
proteasomal protein catabolic process	0.252	0.272	GO:0010498
PTEN PPI subnetwork	0.252	0.151	ENSG00000171862
DLG4 PPI subnetwork	0.252	0.267	ENSG00000132535
RPS13 PPI subnetwork	0.253	0.257	ENSG00000110700
small GTPase regulator activity	0.253	0.222	GO:0005083
MAP3K2 PPI subnetwork	0.253	0.276	ENSG00000169967
enlarged liver sinusoidal spaces	0.253	0.262	MP:0000602
SRSF7 PPI subnetwork	0.253	0.296	ENSG00000115875
RPL30 PPI subnetwork	0.253	0.305	ENSG00000156482
embryonic skeletal system development	0.253	0.282	GO:0048706
TTF1 PPI subnetwork	0.253	0.283	ENSG00000125482
triglyceride catabolic process	0.253	0.228	GO:0019433
COL4A1 PPI subnetwork	0.253	0.201	ENSG00000187498
smooth muscle cell proliferation	0.253	0.285	GO:0048659
BAG1 PPI subnetwork	0.253	0.281	ENSG00000107262
lung development	0.253	0.301	GO:0030324
REACTOME_ACTIVATION_OF_NMDA_RECEPTOR_UPON_GLUTAMATE_BINDING_AND_POSTSYNAPTIC_EVENTS	0.254	0.323	REACTOME_ACTIVATION_OF_NMDA_RECEPTOR_UPON_GLUTAMATE_BINDING_AND_POSTSYNAPTIC_EVENTS
KEGG_ARGININE_AND_PROLINE_METABOLISM	0.254	0.295	KEGG_ARGININE_AND_PROLINE_METABOLISM
GADD45A PPI subnetwork	0.254	0.286	ENSG00000116717
REACTOME_NEF:MEDIATES_DOWN_MODULATION_OF_CELL_SURFACE_RECEPTORS_BY_RECRUITING_THEM_TO_CLATHRIN_ADAPTERS	0.254	0.298	REACTOME_NEF:MEDIATES_DOWN_MODULATION_OF_CELL_SURFACE_RECEPTORS_BY_RECRUITING_THEM_TO_CLATHRIN_ADAPTERS
chondrodystrophy	0.254	0.173	MP:0002657
ATP5C1 PPI subnetwork	0.254	0.314	ENSG00000165629
morphogenesis of an epithelial fold	0.254	0.246	GO:0060571
RNA polymerase II distal enhancer sequence-specific DNA binding transcription factor activity	0.254	0.0429	GO:0003705
abnormal long term potentiation	0.254	0.258	MP:0002207
regulation of cell size	0.254	0.274	GO:0008361
STXBP1 PPI subnetwork	0.254	0.243	ENSG00000136854
REACTOME_GLUTAMATE_BINDING_ACTIVATION_OF_AMPA_RECEPTORS_AND_SYNAPTIC_PLASTICITY	0.254	0.197	REACTOME_GLUTAMATE_BINDING_ACTIVATION_OF_AMPA_RECEPTORS_AND_SYNAPTIC_PLASTICITY
REACTOME_TRAFFICKING_OF_AMPA_RECEPTORS	0.254	0.196	REACTOME_TRAFFICKING_OF_AMPA_RECEPTORS
podocyte foot process effacement	0.254	0.298	MP:0008140
peptidyl-tyrosine phosphorylation	0.254	0.255	GO:0018108
GO:0005529	0.254	0.203	GO:0005529
CFD PPI subnetwork	0.254	0.328	ENSG00000197766
DNA strand elongation	0.254	0.28	GO:0022616
CKB PPI subnetwork	0.254	0.262	ENSG00000166165
abnormal olfactory neuron morphology	0.255	0.106	MP:0006092
WDR12 PPI subnetwork	0.255	0.255	ENSG00000138442
abnormal nociception after inflammation	0.255	0.282	MP:0002736
abnormal Purkinje cell morphology	0.255	0.132	MP:0000877
response to manganese ion	0.255	0.255	GO:0010042
sulfur compound metabolic process	0.255	0.104	GO:0006790
SUV39H1 PPI subnetwork	0.255	0.258	ENSG00000101945
positive regulation of I-kappaB kinase/NF-kappaB cascade	0.255	0.292	GO:0043123
abnormal adipose tissue amount	0.255	0.241	MP:0005452
KLF6 PPI subnetwork	0.255	0.256	ENSG00000067082
GNL1 PPI subnetwork	0.255	0.25	ENSG00000206412
GNL1 PPI subnetwork	0.255	0.248	ENSG00000204590
GNL1 PPI subnetwork	0.255	0.251	ENSG00000206492
short ulna	0.255	0.271	MP:0004359
CAPN2 PPI subnetwork	0.255	0.287	ENSG00000162909
EIF2AK4 PPI subnetwork	0.255	0.247	ENSG00000128829
NDUFB7 PPI subnetwork	0.255	0.336	ENSG00000099795
NUP85 PPI subnetwork	0.255	0.246	ENSG00000125450
CEP63 PPI subnetwork	0.256	0.279	ENSG00000182923
increased immunoglobulin level	0.256	0.261	MP:0002461
TNFRSF10A PPI subnetwork	0.256	0.234	ENSG00000104689
FZD6 PPI subnetwork	0.256	0.302	ENSG00000164930
FZD10 PPI subnetwork	0.256	0.302	ENSG00000111432
increased lung weight	0.256	0.292	MP:0005630
CORO6 PPI subnetwork	0.256	0.28	ENSG00000167549
PELO PPI subnetwork	0.256	0.284	ENSG00000152684
lung inflammation	0.256	0.308	MP:0001861
regulation of translation in response to stress	0.256	0.279	GO:0043555
BIRC6 PPI subnetwork	0.256	0.21	ENSG00000115760
inner ear receptor stereocilium organization	0.256	0.287	GO:0060122
GART PPI subnetwork	0.256	0.284	ENSG00000159131
oligodactyly	0.256	0.25	MP:0000565
increased anti-nuclear antigen antibody level	0.256	0.225	MP:0004794
PDCD11 PPI subnetwork	0.257	0.247	ENSG00000148843
ZNF143 PPI subnetwork	0.257	0.293	ENSG00000166478
abnormal embryonic erythropoiesis	0.257	0.305	MP:0004229
H2AFX PPI subnetwork	0.257	0.251	ENSG00000188486
UBAP2L PPI subnetwork	0.257	0.3	ENSG00000143569
SCD PPI subnetwork	0.257	0.106	ENSG00000099194
CLP1 PPI subnetwork	0.257	0.224	ENSG00000172409
abnormal lateral ventricle morphology	0.257	0.302	MP:0000823
intracellular pH reduction	0.257	0.267	GO:0051452
WDFY2 PPI subnetwork	0.257	0.288	ENSG00000139668
NAE1 PPI subnetwork	0.257	0.287	ENSG00000159593
P2RX7 PPI subnetwork	0.257	0.285	ENSG00000089041
ATP12A PPI subnetwork	0.257	0.218	ENSG00000075673
renal fibrosis	0.257	0.296	MP:0003985
SATB1 PPI subnetwork	0.258	0.283	ENSG00000182568
abnormal tectorial membrane morphology	0.258	0.166	MP:0003149
development of primary male sexual characteristics	0.258	0.0418	GO:0046546
increased bone resorption	0.258	0.291	MP:0004992
behavioral response to pain	0.258	0.308	GO:0048266
abnormal response to infection	0.258	0.228	MP:0005025
AXL PPI subnetwork	0.258	0.178	ENSG00000167601
increased fat cell size	0.258	0.124	MP:0006094
RHOH PPI subnetwork	0.258	0.261	ENSG00000168421
PMPCB PPI subnetwork	0.258	0.295	ENSG00000105819
S100A4 PPI subnetwork	0.258	0.328	ENSG00000196154
hyperlipidemia	0.258	0.307	MP:0001548
KAT2A PPI subnetwork	0.258	0.292	ENSG00000108773
regulation of protein polymerization	0.258	0.276	GO:0032271
DCK PPI subnetwork	0.258	0.294	ENSG00000156136
STX4 PPI subnetwork	0.258	0.292	ENSG00000103496
FABP1 PPI subnetwork	0.258	0.303	ENSG00000163586
ITGA4 PPI subnetwork	0.258	0.247	ENSG00000115232
impaired hematopoiesis	0.258	0.278	MP:0001606
cell cycle cytokinesis	0.258	0.239	GO:0033205
RACGAP1 PPI subnetwork	0.259	0.308	ENSG00000161800
regulation of protein complex assembly	0.259	0.271	GO:0043254
structural constituent of ribosome	0.259	0.265	GO:0003735
nuclear telomere cap complex	0.259	0.277	GO:0000783
telomere cap complex	0.259	0.276	GO:0000782
FURIN PPI subnetwork	0.259	0.298	ENSG00000140564
ENSG00000093100 PPI subnetwork	0.259	0.293	ENSG00000093100
POLR3H PPI subnetwork	0.259	0.251	ENSG00000100413
musculoskeletal movement	0.259	0.325	GO:0050881
multicellular organismal movement	0.259	0.325	GO:0050879
spindle midzone	0.259	0.282	GO:0051233
G3BP2 PPI subnetwork	0.26	0.3	ENSG00000138757
Wnt-protein binding	0.26	0.268	GO:0017147
interleukin-1 receptor binding	0.26	0.283	GO:0005149
TMEM55B PPI subnetwork	0.26	0.264	ENSG00000165782
RPL7 PPI subnetwork	0.26	0.31	ENSG00000147604
FBL PPI subnetwork	0.26	0.265	ENSG00000105202
HMX1 PPI subnetwork	0.26	0.271	ENSG00000215612
KNG1 PPI subnetwork	0.26	0.321	ENSG00000113889
RAB4A PPI subnetwork	0.26	0.306	ENSG00000168118
KEGG_LEUKOCYTE_TRANSENDOTHELIAL_MIGRATION	0.26	0.327	KEGG_LEUKOCYTE_TRANSENDOTHELIAL_MIGRATION
PROX1 PPI subnetwork	0.26	0.293	ENSG00000117707
SNW1 PPI subnetwork	0.26	0.281	ENSG00000100603
ATIC PPI subnetwork	0.26	0.279	ENSG00000138363
stress fiber	0.261	0.29	GO:0001725
UNC45A PPI subnetwork	0.261	0.0374	ENSG00000140553
response to mineralocorticoid stimulus	0.261	0.241	GO:0051385
ERBB2IP PPI subnetwork	0.261	0.292	ENSG00000112851
membrane protein proteolysis	0.261	0.275	GO:0033619
TGM4 PPI subnetwork	0.261	0.325	ENSG00000163810
phosphotransferase activity, nitrogenous group as acceptor	0.261	0.309	GO:0016775
SHMT1 PPI subnetwork	0.261	0.248	ENSG00000176974
cyclic nucleotide biosynthetic process	0.261	0.269	GO:0009190
regulation of steroid hormone biosynthetic process	0.261	0.3	GO:0090030
cardiac ventricle morphogenesis	0.261	0.0867	GO:0003208
ATPase regulator activity	0.261	0.221	GO:0060590
abnormal endochondral bone ossification	0.261	0.254	MP:0008272
regulation of myoblast differentiation	0.261	0.29	GO:0045661
abnormal foot pigmentation	0.261	0.194	MP:0009379
absent B cells	0.261	0.321	MP:0008071
DKC1 PPI subnetwork	0.261	0.246	ENSG00000130826
chromosome organization involved in meiosis	0.261	0.32	GO:0070192
HSPA1L PPI subnetwork	0.261	0.323	ENSG00000206383
ENSG00000206274 PPI subnetwork	0.261	0.32	ENSG00000206274
REACTOME_CYCLIN_ACDK2:ASSOCIATED_EVENTS_AT_S_PHASE_ENTRY	0.261	0.311	REACTOME_CYCLIN_ACDK2:ASSOCIATED_EVENTS_AT_S_PHASE_ENTRY
PAK6 PPI subnetwork	0.261	0.286	ENSG00000137843
ENSG00000100931 PPI subnetwork	0.261	0.301	ENSG00000100931
BICD2 PPI subnetwork	0.262	0.299	ENSG00000185963
CHMP6 PPI subnetwork	0.262	0.285	ENSG00000176108
decreased common myeloid progenitor cell number	0.262	0.282	MP:0008813
endocardial cushion development	0.262	0.154	GO:0003197
regulation of anti-apoptosis	0.262	0.292	GO:0045767
response to antibiotic	0.262	0.127	GO:0046677
mitogen-activated protein kinase kinase binding	0.262	0.228	GO:0031434
CSF1R PPI subnetwork	0.262	0.185	ENSG00000182578
regulation of anatomical structure size	0.262	0.285	GO:0090066
RPL31 PPI subnetwork	0.262	0.321	ENSG00000071082
REACTOME_TRAFFICKING_OF_GLUR2:CONTAINING_AMPA_RECEPTORS	0.262	0.3	REACTOME_TRAFFICKING_OF_GLUR2:CONTAINING_AMPA_RECEPTORS
MDN1 PPI subnetwork	0.262	0.25	ENSG00000112159
CAPN1 PPI subnetwork	0.262	0.295	ENSG00000014216
REACTOME_CDC20PHOSPHO:APCC_MEDIATED_DEGRADATION_OF_CYCLIN_A	0.262	0.321	REACTOME_CDC20PHOSPHO:APCC_MEDIATED_DEGRADATION_OF_CYCLIN_A
TRIP4 PPI subnetwork	0.262	0.238	ENSG00000103671
DPM1 PPI subnetwork	0.262	0.286	ENSG00000000419
REACTOME_MRNA_SPLICING_:_MINOR_PATHWAY	0.262	0.318	REACTOME_MRNA_SPLICING_:_MINOR_PATHWAY
TRAIP PPI subnetwork	0.263	0.268	ENSG00000183763
REACTOME_REMOVAL_OF_DNA_PATCH_CONTAINING_ABASIC_RESIDUE	0.263	0.315	REACTOME_REMOVAL_OF_DNA_PATCH_CONTAINING_ABASIC_RESIDUE
REACTOME_RESOLUTION_OF_AP_SITES_VIA_THE_MULTIPLE:NUCLEOTIDE_PATCH_REPLACEMENT_PATHWAY	0.263	0.317	REACTOME_RESOLUTION_OF_AP_SITES_VIA_THE_MULTIPLE:NUCLEOTIDE_PATCH_REPLACEMENT_PATHWAY
abnormal adrenal cortex morphology	0.263	0.233	MP:0008288
positive regulation of chromosome organization	0.263	0.297	GO:2001252
REACTOME_RNA_POLYMERASE_III_TRANSCRIPTION_INITIATION_FROM_TYPE_2_PROMOTER	0.263	0.282	REACTOME_RNA_POLYMERASE_III_TRANSCRIPTION_INITIATION_FROM_TYPE_2_PROMOTER
nerve growth factor receptor signaling pathway	0.263	0.276	GO:0048011
phosphatidylinositol-3,5-bisphosphate binding	0.263	0.297	GO:0080025
abnormal utricle morphology	0.263	0.312	MP:0006090
increased liver weight	0.263	0.332	MP:0002981
TRIM39 PPI subnetwork	0.263	0.289	ENSG00000206495
ENSG00000206419 PPI subnetwork	0.263	0.293	ENSG00000206419
TRIM39 PPI subnetwork	0.263	0.291	ENSG00000204599
multicellular organismal aging	0.263	0.119	GO:0010259
abnormal sclerotome morphology	0.263	0.287	MP:0006029
DLX2 PPI subnetwork	0.263	0.296	ENSG00000115844
CRHR1 PPI subnetwork	0.263	0.278	ENSG00000120088
MDM2 PPI subnetwork	0.263	0.287	ENSG00000135679
abnormal fertility/fecundity	0.264	0.253	MP:0002161
REACTOME_UNBLOCKING_OF_NMDA_RECEPTOR_GLUTAMATE_BINDING_AND_ACTIVATION	0.264	0.216	REACTOME_UNBLOCKING_OF_NMDA_RECEPTOR_GLUTAMATE_BINDING_AND_ACTIVATION
RAB5B PPI subnetwork	0.264	0.278	ENSG00000111540
negative regulation of transport	0.264	0.282	GO:0051051
decreased liver regeneration	0.264	0.294	MP:0005517
ZMYND8 PPI subnetwork	0.264	0.302	ENSG00000101040
NDUFB11 PPI subnetwork	0.264	0.334	ENSG00000147123
positive regulation of endocytosis	0.264	0.178	GO:0045807
cellular protein catabolic process	0.264	0.286	GO:0044257
RPS3A PPI subnetwork	0.264	0.327	ENSG00000145425
ribonucleoside metabolic process	0.264	0.304	GO:0009119
abnormal megakaryocyte progenitor cell morphology	0.264	0.327	MP:0002413
regulation of defense response to virus by virus	0.264	0.28	GO:0050690
YES1 PPI subnetwork	0.264	0.223	ENSG00000176105
EIF4H PPI subnetwork	0.264	0.234	ENSG00000106682
abnormal cerebellar cortex morphology	0.264	0.274	MP:0004097
KEGG_INSULIN_SIGNALING_PATHWAY	0.264	0.321	KEGG_INSULIN_SIGNALING_PATHWAY
abnormal optic vesicle formation	0.264	0.266	MP:0003425
TBC1D25 PPI subnetwork	0.265	0.286	ENSG00000068354
cellular response to drug	0.265	0.301	GO:0035690
increased T cell apoptosis	0.265	0.299	MP:0006413
dystrophic muscle	0.265	0.327	MP:0000752
MED24 PPI subnetwork	0.265	0.319	ENSG00000008838
abnormal tumor necrosis factor level	0.265	0.219	MP:0008752
SH2 domain binding	0.265	0.274	GO:0042169
abnormal double-strand DNA break repair	0.265	0.304	MP:0010948
decreased susceptibility to injury	0.265	0.321	MP:0005166
complement activation	0.265	0.193	GO:0006956
enhanced behavioral response to cocaine	0.265	0.17	MP:0009754
PIK3R1 PPI subnetwork	0.265	0.292	ENSG00000145675
SPTB PPI subnetwork	0.265	0.302	ENSG00000070182
cellular response to mechanical stimulus	0.265	0.301	GO:0071260
Rho guanyl-nucleotide exchange factor activity	0.265	0.229	GO:0005089
REACTOME_APOPTOTIC_CLEAVAGE_OF_CELLULAR_PROTEINS	0.265	0.309	REACTOME_APOPTOTIC_CLEAVAGE_OF_CELLULAR_PROTEINS
regulation of protein import into nucleus	0.265	0.279	GO:0042306
abnormal ovarian folliculogenesis	0.265	0.22	MP:0001130
LSM1 PPI subnetwork	0.265	0.315	ENSG00000175324
REACTOME_REGULATION_OF_PYRUVATE_DEHYDROGENASE_PDH_COMPLEX	0.266	0.327	REACTOME_REGULATION_OF_PYRUVATE_DEHYDROGENASE_PDH_COMPLEX
negative regulation of intracellular transport	0.266	0.206	GO:0032387
actin cytoskeleton	0.266	0.34	GO:0015629
GBE1 PPI subnetwork	0.266	0.283	ENSG00000114480
domed cranium	0.266	0.272	MP:0000440
abnormal myocardial fiber physiology	0.266	0.125	MP:0004215
PPIF PPI subnetwork	0.266	0.286	ENSG00000108179
decreased IgG level	0.266	0.247	MP:0001805
abnormal sympathetic ganglion morphology	0.267	0.306	MP:0001008
DNA-dependent DNA replication initiation	0.267	0.3	GO:0006270
QRFPR PPI subnetwork	0.267	0.294	ENSG00000186867
delayed neural tube closure	0.267	0.239	MP:0002621
NUMBL PPI subnetwork	0.267	0.243	ENSG00000105245
TLR3 PPI subnetwork	0.267	0.318	ENSG00000164342
WDR48 PPI subnetwork	0.267	0.305	ENSG00000114742
KEGG_GLYCOLYSIS_GLUCONEOGENESIS	0.267	0.335	KEGG_GLYCOLYSIS_GLUCONEOGENESIS
RBBP6 PPI subnetwork	0.267	0.289	ENSG00000122257
MAPK1 PPI subnetwork	0.267	0.249	ENSG00000100030
vesicle docking involved in exocytosis	0.267	0.288	GO:0006904
protein histidine kinase activity	0.267	0.305	GO:0004673
two-component sensor activity	0.267	0.305	GO:0000155
REACTOME_EGFR_DOWNREGULATION	0.267	0.202	REACTOME_EGFR_DOWNREGULATION
REACTOME_TRANSCRIPTION:COUPLED_NER_TC:NER	0.267	0.216	REACTOME_TRANSCRIPTION:COUPLED_NER_TC:NER
MELK PPI subnetwork	0.267	0.298	ENSG00000165304
viral transcription	0.267	0.22	GO:0019083
viral genome expression	0.267	0.221	GO:0019080
THOC6 PPI subnetwork	0.267	0.281	ENSG00000131652
PRKAA1 PPI subnetwork	0.267	0.314	ENSG00000132356
increased body length	0.268	0.0859	MP:0001257
DYRK2 PPI subnetwork	0.268	0.171	ENSG00000127334
ATP6V0B PPI subnetwork	0.268	0.214	ENSG00000117410
FAM96B PPI subnetwork	0.268	0.306	ENSG00000166595
LSM5 PPI subnetwork	0.268	0.302	ENSG00000106355
ligase activity, forming carbon-nitrogen bonds	0.268	0.307	GO:0016879
membrane depolarization	0.268	0.307	GO:0051899
decreased litter size	0.268	0.302	MP:0001935
PPM1G PPI subnetwork	0.268	0.28	ENSG00000115241
TCEB3C PPI subnetwork	0.268	0.291	ENSG00000183791
REACTOME_POST:ELONGATION_PROCESSING_OF_INTRON:CONTAINING_PRE:MRNA	0.268	0.305	REACTOME_POST:ELONGATION_PROCESSING_OF_INTRON:CONTAINING_PRE:MRNA
REACTOME_MRNA_3:END_PROCESSING	0.268	0.307	REACTOME_MRNA_3:END_PROCESSING
PSMD3 PPI subnetwork	0.268	0.309	ENSG00000108344
MCOLN3 PPI subnetwork	0.268	0.307	ENSG00000055732
ribonucleoprotein complex subunit organization	0.268	0.304	GO:0071826
CCNT2 PPI subnetwork	0.268	0.149	ENSG00000082258
REACTOME_ACTIVATION_OF_GENES_BY_ATF4	0.268	0.0572	REACTOME_ACTIVATION_OF_GENES_BY_ATF4
RAP1GDS1 PPI subnetwork	0.269	0.266	ENSG00000138698
decreased blood urea nitrogen level	0.269	0.281	MP:0005566
GFRA2 PPI subnetwork	0.269	0.302	ENSG00000168546
iron ion transmembrane transporter activity	0.269	0.266	GO:0005381
CDC73 PPI subnetwork	0.269	0.283	ENSG00000134371
KDM3A PPI subnetwork	0.269	0.291	ENSG00000115548
abnormal vestibular ganglion morphology	0.269	0.289	MP:0002856
chromosome breakage	0.269	0.281	MP:0004028
cellular response to organic nitrogen	0.269	0.298	GO:0071417
glutamate metabolic process	0.269	0.262	GO:0006536
PINK1 PPI subnetwork	0.27	0.3	ENSG00000158828
STC2 PPI subnetwork	0.27	0.268	ENSG00000113739
abnormal seminal vesicle morphology	0.27	0.296	MP:0002059
lipoprotein particle receptor activity	0.27	0.0604	GO:0030228
DNM1L PPI subnetwork	0.27	0.248	ENSG00000087470
decreased circulating cholesterol level	0.27	0.335	MP:0005179
USF2 PPI subnetwork	0.27	0.313	ENSG00000105698
pantothenate metabolic process	0.27	0.316	GO:0015939
PPARA PPI subnetwork	0.27	0.288	ENSG00000186951
EMD PPI subnetwork	0.27	0.285	ENSG00000102119
pteridine-containing compound biosynthetic process	0.27	0.242	GO:0042559
decreased circulating tumor necrosis factor level	0.27	0.227	MP:0008554
positive regulation of collagen metabolic process	0.27	0.281	GO:0010714
positive regulation of collagen biosynthetic process	0.27	0.286	GO:0032967
Golgi cisterna	0.27	0.335	GO:0031985
LEPREL4 PPI subnetwork	0.27	0.296	ENSG00000141696
USP12 PPI subnetwork	0.27	0.29	ENSG00000152484
small nuclear ribonucleoprotein complex	0.27	0.204	GO:0030532
regulation of multicellular organismal metabolic process	0.27	0.276	GO:0044246
PPP2CB PPI subnetwork	0.27	0.284	ENSG00000104695
PIP4K2B PPI subnetwork	0.27	0.277	ENSG00000141720
TRAF2 PPI subnetwork	0.271	0.229	ENSG00000127191
interphase	0.271	0.282	GO:0051325
negative regulation of secretion	0.271	0.261	GO:0051048
KEGG_AXON_GUIDANCE	0.271	0.324	KEGG_AXON_GUIDANCE
KIF3A PPI subnetwork	0.271	0.288	ENSG00000131437
ENSG00000128692 PPI subnetwork	0.271	0.282	ENSG00000128692
COX17 PPI subnetwork	0.271	0.304	ENSG00000138495
fusion of vertebral arches	0.271	0.143	MP:0004613
response to osmotic stress	0.271	0.293	GO:0006970
abnormal ulna morphology	0.271	0.247	MP:0005108
abnormal epididymal fat pad morphology	0.271	0.304	MP:0006319
lymphocyte activation	0.271	0.289	GO:0046649
G1 phase	0.271	0.274	GO:0051318
increased circulating thyroid-stimulating hormone level	0.271	0.181	MP:0005122
BACH1 PPI subnetwork	0.271	0.285	ENSG00000156273
CRTAP PPI subnetwork	0.271	0.291	ENSG00000170275
pituitary gland development	0.271	0.111	GO:0021983
REV3L PPI subnetwork	0.271	0.323	ENSG00000009413
LGALS3 PPI subnetwork	0.272	0.295	ENSG00000131981
interferon-gamma biosynthetic process	0.272	0.0725	GO:0042095
positive regulation of receptor activity	0.272	0.286	GO:2000273
abnormal glucose homeostasis	0.272	0.131	MP:0002078
regulation of dendrite morphogenesis	0.272	0.313	GO:0048814
decreased mature ovarian follicle number	0.272	0.304	MP:0002682
TUBG1 PPI subnetwork	0.272	0.297	ENSG00000131462
FBXO5 PPI subnetwork	0.272	0.312	ENSG00000112029
abnormal coronary vessel morphology	0.272	0.206	MP:0010551
MHC protein binding	0.272	0.153	GO:0042287
thick interventricular septum	0.273	0.323	MP:0010724
LLGL1 PPI subnetwork	0.273	0.3	ENSG00000131899
NAA25 PPI subnetwork	0.273	0.286	ENSG00000111300
REACTOME_G1S_DNA_DAMAGE_CHECKPOINTS	0.273	0.334	REACTOME_G1S_DNA_DAMAGE_CHECKPOINTS
regulation of cellular component biogenesis	0.273	0.276	GO:0044087
cardia bifida	0.273	0.23	MP:0004187
SDAD1 PPI subnetwork	0.273	0.277	ENSG00000198301
CDK14 PPI subnetwork	0.273	0.316	ENSG00000058091
BCL2 PPI subnetwork	0.273	0.292	ENSG00000171791
tRNA binding	0.273	0.0583	GO:0000049
regulation of fatty acid metabolic process	0.273	0.249	GO:0019217
FIP1L1 PPI subnetwork	0.273	0.28	ENSG00000145216
CHN1 PPI subnetwork	0.273	0.272	ENSG00000128656
increased monocyte cell number	0.273	0.259	MP:0000220
NEXN PPI subnetwork	0.273	0.229	ENSG00000162614
NFATC1 PPI subnetwork	0.273	0.224	ENSG00000131196
extramedullary hematopoiesis	0.273	0.237	MP:0000240
NCOA4 PPI subnetwork	0.273	0.281	ENSG00000138293
AHCY PPI subnetwork	0.274	0.313	ENSG00000101444
APAF1 PPI subnetwork	0.274	0.187	ENSG00000120868
MON2 PPI subnetwork	0.274	0.305	ENSG00000061987
cellular metabolic compound salvage	0.274	0.306	GO:0043094
serine family amino acid catabolic process	0.274	0.274	GO:0009071
tremors	0.274	0.206	MP:0000745
regulation of interleukin-2 production	0.274	0.229	GO:0032663
DDX47 PPI subnetwork	0.274	0.309	ENSG00000213782
abnormal scapula morphology	0.274	0.189	MP:0000149
dsRNA fragmentation	0.274	0.277	GO:0031050
production of small RNA involved in gene silencing by RNA	0.274	0.279	GO:0070918
respiratory system development	0.274	0.318	GO:0060541
membrane docking	0.274	0.315	GO:0022406
recycling endosome membrane	0.274	0.288	GO:0055038
ribosome	0.274	0.296	GO:0005840
ACAT1 PPI subnetwork	0.274	0.312	ENSG00000075239
CAPN3 PPI subnetwork	0.274	0.326	ENSG00000092529
SERPINH1 PPI subnetwork	0.275	0.292	ENSG00000149257
EP400 PPI subnetwork	0.275	0.265	ENSG00000183495
abnormal jaw morphology	0.275	0.178	MP:0000454
KRT31 PPI subnetwork	0.275	0.207	ENSG00000094796
KEGG_PANTOTHENATE_AND_COA_BIOSYNTHESIS	0.275	0.317	KEGG_PANTOTHENATE_AND_COA_BIOSYNTHESIS
autophagic vacuole membrane	0.275	0.318	GO:0000421
muscle fiber development	0.275	0.333	GO:0048747
impaired luteinization	0.275	0.313	MP:0003356
GNPNAT1 PPI subnetwork	0.275	0.257	ENSG00000100522
regulation of transcription involved in G1/S phase of mitotic cell cycle	0.275	0.271	GO:0000083
negative regulation of actin filament polymerization	0.275	0.314	GO:0030837
abnormal erythrocyte physiology	0.275	0.186	MP:0003656
enlarged thymus	0.275	0.244	MP:0000709
PTPLA PPI subnetwork	0.275	0.267	ENSG00000165996
SQLE PPI subnetwork	0.275	0.127	ENSG00000104549
CYB5R1 PPI subnetwork	0.275	0.216	ENSG00000159348
DDX24 PPI subnetwork	0.275	0.267	ENSG00000089737
abnormal retinal pigment epithelium morphology	0.275	0.142	MP:0005201
abnormal mammary gland morphology	0.275	0.212	MP:0000627
HNRNPK PPI subnetwork	0.275	0.192	ENSG00000165119
NDUFS8 PPI subnetwork	0.275	0.35	ENSG00000110717
TCOF1 PPI subnetwork	0.275	0.321	ENSG00000070814
secondary active transmembrane transporter activity	0.275	0.316	GO:0015291
F10 PPI subnetwork	0.275	0.328	ENSG00000126218
CCDC85B PPI subnetwork	0.275	0.289	ENSG00000175602
pericardium development	0.276	0.308	GO:0060039
reciprocal meiotic recombination	0.276	0.329	GO:0007131
reciprocal DNA recombination	0.276	0.333	GO:0035825
cellular protein complex assembly	0.276	0.231	GO:0043623
FLNC PPI subnetwork	0.276	0.331	ENSG00000128591
increased keratinocyte proliferation	0.276	0.299	MP:0009583
C12orf4 PPI subnetwork	0.276	0.302	ENSG00000047621
increased spleen red pulp amount	0.276	0.312	MP:0008476
PPBP PPI subnetwork	0.276	0.284	ENSG00000163736
NDUFA12 PPI subnetwork	0.276	0.358	ENSG00000184752
collagen binding	0.276	0.265	GO:0005518
perinatal lethality	0.276	0.285	MP:0002081
EGR1 PPI subnetwork	0.276	0.242	ENSG00000120738
EEF1E1 PPI subnetwork	0.276	0.0666	ENSG00000124802
aerobic respiration	0.276	0.326	GO:0009060
NUP43 PPI subnetwork	0.276	0.268	ENSG00000120253
abnormal regulatory T cell physiology	0.276	0.273	MP:0004946
abnormal vasoconstriction	0.276	0.323	MP:0000250
CLASP1 PPI subnetwork	0.276	0.275	ENSG00000074054
cellular response to organic cyclic compound	0.277	0.303	GO:0071407
DUSP1 PPI subnetwork	0.277	0.313	ENSG00000120129
ligand-dependent nuclear receptor transcription coactivator activity	0.277	0.299	GO:0030374
HIGD1A PPI subnetwork	0.277	0.259	ENSG00000181061
syncytium formation	0.277	0.295	GO:0006949
PSMF1 PPI subnetwork	0.277	0.328	ENSG00000125818
ZNF703 PPI subnetwork	0.277	0.285	ENSG00000183779
embryonic forelimb morphogenesis	0.277	0.322	GO:0035115
negative regulation of intracellular steroid hormone receptor signaling pathway	0.277	0.301	GO:0033144
MOG PPI subnetwork	0.277	0.192	ENSG00000137345
ENSG00000206456 PPI subnetwork	0.277	0.191	ENSG00000206456
MOG PPI subnetwork	0.277	0.19	ENSG00000204655
HNRNPA3 PPI subnetwork	0.277	0.335	ENSG00000170144
BSN PPI subnetwork	0.277	0.24	ENSG00000164061
organellar small ribosomal subunit	0.277	0.348	GO:0000314
mitochondrial small ribosomal subunit	0.277	0.344	GO:0005763
REACTOME_RESPIRATORY_ELECTRON_TRANSPORT_ATP_SYNTHESIS_BY_CHEMIOSMOTIC_COUPLING_AND_HEAT_PRODUCTION_BY_UNCOUPLING_PROTEINS	0.277	0.355	REACTOME_RESPIRATORY_ELECTRON_TRANSPORT_ATP_SYNTHESIS_BY_CHEMIOSMOTIC_COUPLING_AND_HEAT_PRODUCTION_BY_UNCOUPLING_PROTEINS
abnormal extraembryonic endoderm formation	0.277	0.31	MP:0001724
CSRP1 PPI subnetwork	0.277	0.29	ENSG00000159176
MRVI1 PPI subnetwork	0.277	0.235	ENSG00000072952
RCC2 PPI subnetwork	0.277	0.278	ENSG00000179051
ENSG00000212908 PPI subnetwork	0.278	0.294	ENSG00000212908
KRTAP4-12 PPI subnetwork	0.278	0.297	ENSG00000213416
abnormal muscle innervation	0.278	0.303	MP:0001052
intracerebral hemorrhage	0.278	0.317	MP:0001916
emphysema	0.278	0.297	MP:0001958
ENSG00000179036 PPI subnetwork	0.278	0.322	ENSG00000179036
NPDC1 PPI subnetwork	0.278	0.3	ENSG00000107281
regulation of synapse organization	0.278	0.274	GO:0050807
partial embryonic lethality before turning of embryo	0.278	0.323	MP:0011107
TEAD3 PPI subnetwork	0.278	0.317	ENSG00000007866
IL5 PPI subnetwork	0.278	0.281	ENSG00000113525
respiratory chain	0.278	0.357	GO:0070469
protein folding	0.278	0.281	GO:0006457
EPHA1 PPI subnetwork	0.278	0.301	ENSG00000146904
abnormal B cell proliferation	0.278	0.336	MP:0005153
MPHOSPH10 PPI subnetwork	0.278	0.286	ENSG00000124383
BCCIP PPI subnetwork	0.279	0.292	ENSG00000107949
nucleoid	0.279	0.337	GO:0009295
ISCU PPI subnetwork	0.279	0.315	ENSG00000136003
macromolecule methylation	0.279	0.262	GO:0043414
KEGG_NATURAL_KILLER_CELL_MEDIATED_CYTOTOXICITY	0.279	0.202	KEGG_NATURAL_KILLER_CELL_MEDIATED_CYTOTOXICITY
myeloid hyperplasia	0.279	0.304	MP:0010373
positive regulation of muscle contraction	0.279	0.288	GO:0045933
increased sensitivity to induced morbidity/mortality	0.279	0.25	MP:0009763
BSG PPI subnetwork	0.279	0.297	ENSG00000172270
YIF1A PPI subnetwork	0.279	0.315	ENSG00000174851
SPARC PPI subnetwork	0.279	0.252	ENSG00000113140
brain inflammation	0.279	0.22	MP:0001847
AZI2 PPI subnetwork	0.279	0.314	ENSG00000163512
small thymus	0.279	0.336	MP:0000706
LRP8 PPI subnetwork	0.279	0.303	ENSG00000157193
CBX2 PPI subnetwork	0.279	0.168	ENSG00000173894
STX3 PPI subnetwork	0.279	0.295	ENSG00000166900
RIN3 PPI subnetwork	0.279	0.145	ENSG00000100599
NDUFB9 PPI subnetwork	0.279	0.351	ENSG00000147684
AP1S1 PPI subnetwork	0.279	0.292	ENSG00000106367
cellular response to amino acid stimulus	0.279	0.331	GO:0071230
complete embryonic lethality before somite formation	0.279	0.339	MP:0011096
decreased cell proliferation	0.28	0.261	MP:0000352
BMP1 PPI subnetwork	0.28	0.262	ENSG00000168487
PDK4 PPI subnetwork	0.28	0.322	ENSG00000004799
MX1 PPI subnetwork	0.28	0.329	ENSG00000157601
REACTOME_MRNA_DECAY_BY_5_TO_3_EXORIBONUCLEASE	0.28	0.325	REACTOME_MRNA_DECAY_BY_5_TO_3_EXORIBONUCLEASE
NOB1 PPI subnetwork	0.28	0.283	ENSG00000141101
RPF1 PPI subnetwork	0.28	0.288	ENSG00000117133
tissue regeneration	0.28	0.252	GO:0042246
KRT13 PPI subnetwork	0.28	0.358	ENSG00000171401
decreased susceptibility to weight gain	0.28	0.324	MP:0010182
abnormal mammary gland development	0.28	0.327	MP:0000628
RAB11A PPI subnetwork	0.28	0.296	ENSG00000103769
CASP4 PPI subnetwork	0.28	0.298	ENSG00000196954
ENSG00000211660 PPI subnetwork	0.28	0.308	ENSG00000211660
ENSG00000211653 PPI subnetwork	0.28	0.31	ENSG00000211653
monosaccharide metabolic process	0.28	0.327	GO:0005996
REACTOME_SEMAPHORIN_INTERACTIONS	0.28	0.267	REACTOME_SEMAPHORIN_INTERACTIONS
short hair	0.28	0.1	MP:0000417
FXR2 PPI subnetwork	0.281	0.28	ENSG00000129245
positive regulation of neuron apoptotic process	0.281	0.287	GO:0043525
TWISTNB PPI subnetwork	0.281	0.292	ENSG00000105849
azoospermia	0.281	0.334	MP:0005159
protein C-terminus binding	0.281	0.281	GO:0008022
UMPS PPI subnetwork	0.281	0.29	ENSG00000114491
mitochondrial intermembrane space	0.281	0.347	GO:0005758
SMAD protein signal transduction	0.281	0.33	GO:0060395
CD3EAP PPI subnetwork	0.281	0.298	ENSG00000117877
acylglycerol O-acyltransferase activity	0.281	0.246	GO:0016411
IL1R1 PPI subnetwork	0.282	0.215	ENSG00000115594
regulation of lipid biosynthetic process	0.282	0.311	GO:0046890
RAB1A PPI subnetwork	0.282	0.344	ENSG00000138069
RTN3 PPI subnetwork	0.282	0.285	ENSG00000133318
increased circulating interleukin-1 beta level	0.282	0.289	MP:0008641
bradykinesia	0.282	0.303	MP:0005156
TTR PPI subnetwork	0.282	0.32	ENSG00000118271
AURKB PPI subnetwork	0.282	0.282	ENSG00000178999
mRNA 3'-end processing	0.282	0.291	GO:0031124
developmental programmed cell death	0.282	0.325	GO:0010623
tumor necrosis factor-mediated signaling pathway	0.282	0.322	GO:0033209
SRMS PPI subnetwork	0.282	0.173	ENSG00000125508
STYK1 PPI subnetwork	0.282	0.174	ENSG00000060140
complement activation, alternative pathway	0.282	0.192	GO:0006957
increased susceptibility to ischemic brain injury	0.282	0.304	MP:0003076
abnormal hippocampus development	0.282	0.122	MP:0000808
FAM120A PPI subnetwork	0.282	0.246	ENSG00000048828
RHOT1 PPI subnetwork	0.283	0.321	ENSG00000126858
HLA-F PPI subnetwork	0.283	0.204	ENSG00000206509
forebrain neuron differentiation	0.283	0.123	GO:0021879
kinase binding	0.283	0.314	GO:0019900
regulation of activin receptor signaling pathway	0.283	0.326	GO:0032925
limb bud formation	0.283	0.269	GO:0060174
REACTOME_CELL:EXTRACELLULAR_MATRIX_INTERACTIONS	0.283	0.305	REACTOME_CELL:EXTRACELLULAR_MATRIX_INTERACTIONS
BUB3 PPI subnetwork	0.283	0.289	ENSG00000154473
HDAC9 PPI subnetwork	0.283	0.314	ENSG00000048052
abnormal sagittal suture morphology	0.283	0.302	MP:0003843
RAB10 PPI subnetwork	0.283	0.234	ENSG00000084733
TRPM7 PPI subnetwork	0.283	0.301	ENSG00000092439
anion:cation symporter activity	0.283	0.332	GO:0015296
abnormal tumor vascularization	0.283	0.316	MP:0010144
increased lactate dehydrogenase level	0.284	0.29	MP:0002944
KEGG_HISTIDINE_METABOLISM	0.284	0.318	KEGG_HISTIDINE_METABOLISM
PPAP2B PPI subnetwork	0.284	0.311	ENSG00000162407
FAM83F PPI subnetwork	0.284	0.239	ENSG00000133477
abnormal brain morphology	0.284	0.309	MP:0002152
body morphogenesis	0.284	0.309	GO:0010171
TLR2 PPI subnetwork	0.284	0.271	ENSG00000137462
SULT1E1 PPI subnetwork	0.284	0.254	ENSG00000109193
KEGG_APOPTOSIS	0.284	0.241	KEGG_APOPTOSIS
protein export from nucleus	0.284	0.303	GO:0006611
SCN10A PPI subnetwork	0.284	0.323	ENSG00000185313
ZNF207 PPI subnetwork	0.284	0.325	ENSG00000010244
Notch binding	0.285	0.224	GO:0005112
organelle envelope lumen	0.285	0.346	GO:0031970
SEH1L PPI subnetwork	0.285	0.271	ENSG00000085415
GNB4 PPI subnetwork	0.285	0.308	ENSG00000114450
pigment biosynthetic process	0.285	0.212	GO:0046148
REACTOME_CITRIC_ACID_CYCLE_TCA_CYCLE	0.285	0.355	REACTOME_CITRIC_ACID_CYCLE_TCA_CYCLE
endothelial cell migration	0.285	0.24	GO:0043542
transcription initiation, DNA-dependent	0.285	0.277	GO:0006352
ENSG00000215756 PPI subnetwork	0.285	0.347	ENSG00000215756
APOA1 PPI subnetwork	0.285	0.348	ENSG00000118137
no spontaneous movement	0.285	0.362	MP:0001404
decreased IgG1 level	0.285	0.312	MP:0008495
phosphatidylinositol biosynthetic process	0.285	0.321	GO:0006661
glutathione transferase activity	0.285	0.0839	GO:0004364
PSPC1 PPI subnetwork	0.285	0.223	ENSG00000121390
abnormal cholesterol homeostasis	0.285	0.187	MP:0005278
ribonucleoprotein complex biogenesis	0.286	0.303	GO:0022613
ZNF749 PPI subnetwork	0.286	0.322	ENSG00000186230
negative regulation of adenylate cyclase activity	0.286	0.294	GO:0007194
negative regulation of cyclase activity	0.286	0.294	GO:0031280
RPF2 PPI subnetwork	0.286	0.28	ENSG00000197498
NCOA1 PPI subnetwork	0.286	0.279	ENSG00000084676
abnormal associative learning	0.286	0.295	MP:0002062
ENSG00000185057 PPI subnetwork	0.287	0.295	ENSG00000185057
DNA integrity checkpoint	0.287	0.27	GO:0031570
regulation of toll-like receptor signaling pathway	0.287	0.307	GO:0034121
cardiac atrium morphogenesis	0.287	0.0677	GO:0003209
REACTOME_GLUCONEOGENESIS	0.287	0.357	REACTOME_GLUCONEOGENESIS
TRIM63 PPI subnetwork	0.287	0.354	ENSG00000158022
KPNA3 PPI subnetwork	0.287	0.299	ENSG00000102753
positive regulation of heart rate	0.287	0.166	GO:0010460
increased diameter of long bones	0.287	0.321	MP:0008151
neurotransmitter metabolic process	0.287	0.319	GO:0042133
GTPBP2 PPI subnetwork	0.287	0.278	ENSG00000172432
ARL4D PPI subnetwork	0.287	0.315	ENSG00000175906
negative regulation of B cell proliferation	0.287	0.313	GO:0030889
negative regulation of endopeptidase activity	0.288	0.335	GO:0010951
impaired wound healing	0.288	0.335	MP:0001792
REACTOME_CDC6_ASSOCIATION_WITH_THE_ORCORIGIN_COMPLEX	0.288	0.337	REACTOME_CDC6_ASSOCIATION_WITH_THE_ORCORIGIN_COMPLEX
NAT9 PPI subnetwork	0.288	0.306	ENSG00000109065
PTPRA PPI subnetwork	0.288	0.309	ENSG00000132670
KCTD20 PPI subnetwork	0.288	0.287	ENSG00000112078
WDR82 PPI subnetwork	0.288	0.211	ENSG00000164091
ENSG00000211895 PPI subnetwork	0.288	0.319	ENSG00000211895
BTK PPI subnetwork	0.288	0.313	ENSG00000010671
abnormal ovulation	0.288	0.107	MP:0001928
MTIF2 PPI subnetwork	0.288	0.321	ENSG00000085760
NDUFB3 PPI subnetwork	0.288	0.358	ENSG00000119013
KEGG_ALZHEIMERS_DISEASE	0.289	0.367	KEGG_ALZHEIMERS_DISEASE
RYBP PPI subnetwork	0.289	0.321	ENSG00000163602
decreased circulating interleukin-4 level	0.289	0.327	MP:0008603
abnormal splenic cell ratio	0.289	0.338	MP:0008826
CCAR1 PPI subnetwork	0.289	0.323	ENSG00000060339
muscle cell differentiation	0.289	0.334	GO:0042692
PSMD5 PPI subnetwork	0.289	0.349	ENSG00000095261
PLN PPI subnetwork	0.289	0.347	ENSG00000198523
CPSF3 PPI subnetwork	0.289	0.334	ENSG00000119203
GYG1 PPI subnetwork	0.289	0.315	ENSG00000163754
PPP2R2B PPI subnetwork	0.289	0.26	ENSG00000156475
fibroblast proliferation	0.289	0.313	GO:0048144
abnormal pituitary gland morphology	0.289	0.0535	MP:0000633
decreased primordial germ cell number	0.29	0.317	MP:0008392
FKBP4 PPI subnetwork	0.29	0.285	ENSG00000004478
RPL5 PPI subnetwork	0.29	0.291	ENSG00000122406
DLGAP3 PPI subnetwork	0.29	0.29	ENSG00000116544
decreased thymocyte apoptosis	0.29	0.308	MP:0009542
abnormal dendritic spine morphology	0.29	0.316	MP:0009936
absent mesoderm	0.29	0.315	MP:0001683
NUAK1 PPI subnetwork	0.29	0.29	ENSG00000074590
AGGF1 PPI subnetwork	0.29	0.32	ENSG00000164252
TIMM17B PPI subnetwork	0.29	0.314	ENSG00000126768
increased susceptibility to infection	0.29	0.202	MP:0002406
absent second branchial arch	0.29	0.306	MP:0006345
KEGG_AMYOTROPHIC_LATERAL_SCLEROSIS_ALS	0.29	0.322	KEGG_AMYOTROPHIC_LATERAL_SCLEROSIS_ALS
dicarboxylic acid transport	0.29	0.202	GO:0006835
RNGTT PPI subnetwork	0.29	0.328	ENSG00000111880
abnormal cell cycle	0.29	0.343	MP:0003077
DLX4 PPI subnetwork	0.291	0.308	ENSG00000108813
cell-cell contact zone	0.291	0.136	GO:0044291
PCNT PPI subnetwork	0.291	0.29	ENSG00000160299
DOK1 PPI subnetwork	0.291	0.344	ENSG00000115325
FGF1 PPI subnetwork	0.291	0.267	ENSG00000113578
glucocorticoid metabolic process	0.291	0.338	GO:0008211
NDUFA4 PPI subnetwork	0.291	0.374	ENSG00000189043
heart hypoplasia	0.291	0.268	MP:0002740
striated muscle cell development	0.291	0.366	GO:0055002
GIT2 PPI subnetwork	0.291	0.306	ENSG00000139436
abnormal dorsal root ganglion morphology	0.291	0.291	MP:0000961
abnormal zona fasciculata morphology	0.291	0.156	MP:0008294
regulation of protein oligomerization	0.291	0.322	GO:0032459
positive regulation of reactive oxygen species metabolic process	0.292	0.31	GO:2000379
ERBB2 PPI subnetwork	0.292	0.271	ENSG00000141736
regulation of systemic arterial blood pressure mediated by a chemical signal	0.292	0.329	GO:0003044
REACTOME_CHAPERONIN:MEDIATED_PROTEIN_FOLDING	0.292	0.317	REACTOME_CHAPERONIN:MEDIATED_PROTEIN_FOLDING
RBL2 PPI subnetwork	0.292	0.336	ENSG00000103479
ICK PPI subnetwork	0.292	0.172	ENSG00000112144
KIAA0182 PPI subnetwork	0.292	0.325	ENSG00000131149
activation of adenylate cyclase activity	0.292	0.324	GO:0007190
positive regulation of coagulation	0.292	0.337	GO:0050820
RAI14 PPI subnetwork	0.292	0.259	ENSG00000039560
regulation of neuron apoptotic process	0.292	0.329	GO:0043523
dopamine metabolic process	0.292	0.271	GO:0042417
increased tumor growth/size	0.292	0.189	MP:0003721
HOXD12 PPI subnetwork	0.292	0.293	ENSG00000170178
hypercalcemia	0.293	0.353	MP:0000194
TIFA PPI subnetwork	0.293	0.263	ENSG00000145365
MAP4K4 PPI subnetwork	0.293	0.321	ENSG00000071054
decreased grooming behavior	0.293	0.152	MP:0001442
melanosome	0.293	0.264	GO:0042470
pigment granule	0.293	0.264	GO:0048770
abnormal cerebellar foliation	0.293	0.29	MP:0000857
FANCL PPI subnetwork	0.293	0.331	ENSG00000115392
abnormal trabecula carnea morphology	0.293	0.321	MP:0004067
PARP12 PPI subnetwork	0.293	0.321	ENSG00000059378
collagen biosynthetic process	0.293	0.295	GO:0032964
CEBPZ PPI subnetwork	0.293	0.279	ENSG00000115816
regulation of nitric-oxide synthase activity	0.293	0.324	GO:0050999
decreased tongue size	0.293	0.134	MP:0009907
embryo development ending in birth or egg hatching	0.294	0.323	GO:0009792
SERPING1 PPI subnetwork	0.294	0.361	ENSG00000149131
partial lethality throughout fetal growth and development	0.294	0.21	MP:0011109
ubiquitin-dependent protein catabolic process	0.294	0.318	GO:0006511
MAP3K1 PPI subnetwork	0.294	0.344	ENSG00000095015
RIT1 PPI subnetwork	0.294	0.335	ENSG00000143622
abnormal ear physiology	0.294	0.315	MP:0003878
BBS2 PPI subnetwork	0.294	0.331	ENSG00000125124
lactation failure	0.294	0.355	MP:0010249
UTP3 PPI subnetwork	0.294	0.294	ENSG00000132467
abnormal limb posture	0.294	0.317	MP:0004263
mitochondrial envelope	0.294	0.381	GO:0005740
small heart	0.294	0.31	MP:0002188
abnormal primitive streak formation	0.295	0.326	MP:0002230
KEGG_TOLL_LIKE_RECEPTOR_SIGNALING_PATHWAY	0.295	0.219	KEGG_TOLL_LIKE_RECEPTOR_SIGNALING_PATHWAY
ATPase activity, coupled to movement of substances	0.295	0.238	GO:0043492
pyrimidine nucleoside metabolic process	0.295	0.324	GO:0006213
PPIG PPI subnetwork	0.295	0.337	ENSG00000138398
HPCAL1 PPI subnetwork	0.295	0.253	ENSG00000115756
TNNT1 PPI subnetwork	0.295	0.362	ENSG00000105048
GTF2A1 PPI subnetwork	0.295	0.308	ENSG00000165417
PRKACB PPI subnetwork	0.295	0.348	ENSG00000142875
KRR1 PPI subnetwork	0.295	0.318	ENSG00000111615
REACTOME_TETRAHYDROBIOPTERIN_BH4_SYNTHESIS_RECYCLING_SALVAGE_AND_REGULATION	0.295	0.316	REACTOME_TETRAHYDROBIOPTERIN_BH4_SYNTHESIS_RECYCLING_SALVAGE_AND_REGULATION
TRIP12 PPI subnetwork	0.295	0.323	ENSG00000153827
EIF4E2 PPI subnetwork	0.295	0.32	ENSG00000135930
positive regulation of transforming growth factor beta receptor signaling pathway	0.295	0.29	GO:0030511
decreased oocyte number	0.295	0.308	MP:0005431
UNC119 PPI subnetwork	0.296	0.279	ENSG00000109103
hexose metabolic process	0.296	0.341	GO:0019318
NIP7 PPI subnetwork	0.296	0.298	ENSG00000132603
PIM1 PPI subnetwork	0.296	0.32	ENSG00000137193
CAMK2D PPI subnetwork	0.296	0.336	ENSG00000145349
GDF10 PPI subnetwork	0.296	0.364	ENSG00000107623
SNTA1 PPI subnetwork	0.296	0.17	ENSG00000101400
regulation of muscle adaptation	0.296	0.337	GO:0043502
protein self-association	0.296	0.317	GO:0043621
PLEKHF2 PPI subnetwork	0.296	0.324	ENSG00000175895
negative regulation of protein import into nucleus	0.296	0.227	GO:0042308
NAGA PPI subnetwork	0.296	0.291	ENSG00000198951
cytokine production involved in immune response	0.296	0.334	GO:0002367
regulation of endothelial cell proliferation	0.296	0.306	GO:0001936
ADCY6 PPI subnetwork	0.297	0.283	ENSG00000174233
REACTOME_CREATION_OF_C4_AND_C2_ACTIVATORS	0.297	0.355	REACTOME_CREATION_OF_C4_AND_C2_ACTIVATORS
SRSF9 PPI subnetwork	0.297	0.347	ENSG00000111786
regulation of cell fate specification	0.297	0.247	GO:0042659
ASF1B PPI subnetwork	0.297	0.348	ENSG00000105011
BCL7A PPI subnetwork	0.297	0.165	ENSG00000110987
MOB1B PPI subnetwork	0.297	0.33	ENSG00000173542
KEGG_PHENYLALANINE_METABOLISM	0.297	0.341	KEGG_PHENYLALANINE_METABOLISM
clathrin coat of trans-Golgi network vesicle	0.297	0.308	GO:0030130
NEDD4L PPI subnetwork	0.297	0.321	ENSG00000049759
CSTF3 PPI subnetwork	0.297	0.288	ENSG00000176102
regulation of axon extension involved in axon guidance	0.297	0.295	GO:0048841
PPP1R12C PPI subnetwork	0.298	0.316	ENSG00000125503
cell-cell adhesion	0.298	0.314	GO:0016337
pyrimidine nucleoside triphosphate biosynthetic process	0.298	0.0711	GO:0009148
CDK5RAP2 PPI subnetwork	0.298	0.316	ENSG00000136861
TNFRSF10D PPI subnetwork	0.298	0.27	ENSG00000173530
cysteine-type endopeptidase activator activity involved in apoptotic process	0.298	0.279	GO:0008656
KEGG_PRIMARY_BILE_ACID_BIOSYNTHESIS	0.298	0.364	KEGG_PRIMARY_BILE_ACID_BIOSYNTHESIS
PPFIA1 PPI subnetwork	0.298	0.284	ENSG00000131626
NUDT21 PPI subnetwork	0.298	0.237	ENSG00000167005
SHMT2 PPI subnetwork	0.298	0.321	ENSG00000182199
KRT10 PPI subnetwork	0.299	0.334	ENSG00000186395
proteolysis involved in cellular protein catabolic process	0.299	0.317	GO:0051603
UTP20 PPI subnetwork	0.299	0.311	ENSG00000120800
KIAA0195 PPI subnetwork	0.299	0.311	ENSG00000177728
R-SMAD binding	0.299	0.274	GO:0070412
protein localization in Golgi apparatus	0.299	0.331	GO:0034067
SMARCA2 PPI subnetwork	0.299	0.313	ENSG00000080503
RPS18 PPI subnetwork	0.299	0.285	ENSG00000096150
ENSG00000206212 PPI subnetwork	0.299	0.286	ENSG00000206212
ENSG00000182498 PPI subnetwork	0.299	0.282	ENSG00000182498
protease binding	0.299	0.332	GO:0002020
abnormal cardiovascular development	0.299	0.303	MP:0002925
IKZF3 PPI subnetwork	0.299	0.329	ENSG00000161405
RAD54B PPI subnetwork	0.3	0.329	ENSG00000197275
gamma-tubulin binding	0.3	0.327	GO:0043015
absent incisors	0.3	0.283	MP:0000125
BECN1 PPI subnetwork	0.3	0.307	ENSG00000126581
TWF1 PPI subnetwork	0.3	0.316	ENSG00000151239
snRNA metabolic process	0.3	0.353	GO:0016073
FKBP8 PPI subnetwork	0.3	0.324	ENSG00000105701
abnormal proximal convoluted tubule morphology	0.3	0.312	MP:0004756
SNRPB2 PPI subnetwork	0.3	0.342	ENSG00000125870
RNPS1 PPI subnetwork	0.301	0.365	ENSG00000205937
abnormal glial cell physiology	0.301	0.0932	MP:0003690
GOT1 PPI subnetwork	0.301	0.263	ENSG00000120053
VEGFB PPI subnetwork	0.301	0.342	ENSG00000173511
NADH dehydrogenase (quinone) activity	0.301	0.372	GO:0050136
NADH dehydrogenase activity	0.301	0.373	GO:0003954
NADH dehydrogenase (ubiquinone) activity	0.301	0.37	GO:0008137
abnormal cell differentiation	0.301	0.325	MP:0005076
TIMM13 PPI subnetwork	0.301	0.313	ENSG00000099800
FA2H PPI subnetwork	0.301	0.288	ENSG00000103089
COMMD10 PPI subnetwork	0.301	0.335	ENSG00000145781
TRIP10 PPI subnetwork	0.301	0.294	ENSG00000125733
OR8D2 PPI subnetwork	0.302	0.369	ENSG00000197263
A band	0.302	0.15	GO:0031672
maternal imprinting	0.302	0.336	MP:0003122
DRGX PPI subnetwork	0.302	0.311	ENSG00000165606
endochondral bone growth	0.302	0.145	GO:0003416
S100A8 PPI subnetwork	0.302	0.328	ENSG00000143546
increased interleukin-1 beta secretion	0.302	0.337	MP:0008657
USP15 PPI subnetwork	0.302	0.258	ENSG00000135655
DNAJC3 PPI subnetwork	0.302	0.256	ENSG00000102580
regulation of ion homeostasis	0.302	0.28	GO:2000021
abnormal xiphoid process morphology	0.302	0.184	MP:0000159
hypoalbuminemia	0.302	0.272	MP:0005419
cartilage morphogenesis	0.302	0.331	GO:0060536
TUBB4A PPI subnetwork	0.302	0.231	ENSG00000104833
PEX19 PPI subnetwork	0.303	0.343	ENSG00000162735
purine ribonucleoside metabolic process	0.303	0.339	GO:0046128
VAMP8 PPI subnetwork	0.303	0.33	ENSG00000118640
cytokinesis	0.303	0.331	GO:0000910
REACTOME_ABORTIVE_ELONGATION_OF_HIV:1_TRANSCRIPT_IN_THE_ABSENCE_OF_TAT	0.303	0.354	REACTOME_ABORTIVE_ELONGATION_OF_HIV:1_TRANSCRIPT_IN_THE_ABSENCE_OF_TAT
ENSG00000185637 PPI subnetwork	0.303	0.338	ENSG00000185637
absent somites	0.303	0.19	MP:0006386
organelle fusion	0.303	0.314	GO:0048284
HIST1H2BJ PPI subnetwork	0.304	0.302	ENSG00000124635
HLA-DQA1 PPI subnetwork	0.304	0.289	ENSG00000206305
ENSG00000206239 PPI subnetwork	0.304	0.29	ENSG00000206239
FZD1 PPI subnetwork	0.304	0.314	ENSG00000157240
decreased rib number	0.304	0.3	MP:0003345
blastocyst growth	0.304	0.281	GO:0001832
KRT20 PPI subnetwork	0.304	0.314	ENSG00000171431
MOS PPI subnetwork	0.304	0.329	ENSG00000172680
SNRPN PPI subnetwork	0.304	0.159	ENSG00000128739
HEATR1 PPI subnetwork	0.304	0.309	ENSG00000119285
negative regulation of MAP kinase activity	0.304	0.225	GO:0043407
regulation of postsynaptic membrane potential	0.304	0.342	GO:0060078
aberrant origin of the right subclavian artery	0.304	0.222	MP:0010465
DCC PPI subnetwork	0.305	0.332	ENSG00000187323
activation of cysteine-type endopeptidase activity involved in apoptotic process by cytochrome c	0.305	0.281	GO:0008635
KEGG_ASTHMA	0.305	0.262	KEGG_ASTHMA
REACTOME_ER:PHAGOSOME_PATHWAY	0.305	0.274	REACTOME_ER:PHAGOSOME_PATHWAY
REACTOME_DNA_REPLICATION_PRE:INITIATION	0.305	0.349	REACTOME_DNA_REPLICATION_PRE:INITIATION
REACTOME_MG1_TRANSITION	0.305	0.352	REACTOME_MG1_TRANSITION
peripheral nervous system development	0.305	0.36	GO:0007422
nucleoside salvage	0.305	0.298	GO:0043174
weakness	0.305	0.352	MP:0000746
SEPT4 PPI subnetwork	0.305	0.259	ENSG00000108387
CKS2 PPI subnetwork	0.305	0.3	ENSG00000123975
REACTOME_THE_CITRIC_ACID_TCA_CYCLE_AND_RESPIRATORY_ELECTRON_TRANSPORT	0.306	0.386	REACTOME_THE_CITRIC_ACID_TCA_CYCLE_AND_RESPIRATORY_ELECTRON_TRANSPORT
CTF1 PPI subnetwork	0.306	0.293	ENSG00000150281
immunoglobulin binding	0.306	0.253	GO:0019865
abnormal myocardial fiber morphology	0.306	0.146	MP:0000278
absent mandible	0.306	0.137	MP:0000087
positive regulation of survival gene product expression	0.306	0.329	GO:0045885
prophase	0.306	0.361	GO:0051324
regulation of cysteine-type endopeptidase activity	0.306	0.317	GO:2000116
ALG1 PPI subnetwork	0.306	0.148	ENSG00000033011
regulation of developmental pigmentation	0.306	0.216	GO:0048070
Rac GTPase activator activity	0.306	0.34	GO:0030675
PDGFA PPI subnetwork	0.306	0.345	ENSG00000197461
positive regulation of DNA repair	0.306	0.338	GO:0045739
HIBCH PPI subnetwork	0.307	0.253	ENSG00000198130
abnormal epidermis stratum basale morphology	0.307	0.313	MP:0001231
enhanced coordination	0.307	0.179	MP:0003858
motor axon guidance	0.307	0.326	GO:0008045
cortical cytoskeleton	0.307	0.33	GO:0030863
damaged DNA binding	0.307	0.322	GO:0003684
REACTOME_FORMATION_OF_FIBRIN_CLOT_CLOTTING_CASCADE	0.307	0.372	REACTOME_FORMATION_OF_FIBRIN_CLOT_CLOTTING_CASCADE
SYNJ2BP PPI subnetwork	0.307	0.317	ENSG00000213463
increased cardiomyocyte apoptosis	0.307	0.352	MP:0003222
decreased cardiac muscle contractility	0.307	0.152	MP:0005140
RPS5 PPI subnetwork	0.307	0.368	ENSG00000083845
regulation of mast cell activation involved in immune response	0.307	0.32	GO:0033006
HNRNPL PPI subnetwork	0.307	0.354	ENSG00000104824
cell-substrate adhesion	0.307	0.337	GO:0031589
tropomyosin binding	0.307	0.366	GO:0005523
cellular response to cAMP	0.308	0.341	GO:0071320
abnormal dopamine level	0.308	0.329	MP:0001905
AASS PPI subnetwork	0.308	0.281	ENSG00000008311
ENSG00000211973 PPI subnetwork	0.308	0.326	ENSG00000211973
ENSG00000211979 PPI subnetwork	0.308	0.327	ENSG00000211979
response to salt stress	0.308	0.341	GO:0009651
decreased susceptibility to viral infection	0.308	0.304	MP:0002410
increased liver iron level	0.308	0.208	MP:0008807
protein tyrosine/serine/threonine phosphatase activity	0.308	0.255	GO:0008138
regulation of oligodendrocyte differentiation	0.308	0.313	GO:0048713
REACTOME_PYRUVATE_METABOLISM	0.308	0.375	REACTOME_PYRUVATE_METABOLISM
REACTOME_GLUTAMATE_NEUROTRANSMITTER_RELEASE_CYCLE	0.308	0.333	REACTOME_GLUTAMATE_NEUROTRANSMITTER_RELEASE_CYCLE
mitochondrial translation	0.308	0.356	GO:0032543
REACTOME_PROTEOLYTIC_CLEAVAGE_OF_SNARE_COMPLEX_PROTEINS	0.308	0.194	REACTOME_PROTEOLYTIC_CLEAVAGE_OF_SNARE_COMPLEX_PROTEINS
RCAN1 PPI subnetwork	0.309	0.29	ENSG00000159200
REACTOME_P53:DEPENDENT_G1S_DNA_DAMAGE_CHECKPOINT	0.309	0.372	REACTOME_P53:DEPENDENT_G1S_DNA_DAMAGE_CHECKPOINT
REACTOME_P53:DEPENDENT_G1_DNA_DAMAGE_RESPONSE	0.309	0.369	REACTOME_P53:DEPENDENT_G1_DNA_DAMAGE_RESPONSE
FOXO4 PPI subnetwork	0.309	0.34	ENSG00000184481
abnormal cardinal vein morphology	0.309	0.344	MP:0004783
protein localization in plasma membrane	0.309	0.326	GO:0072659
BMI1 PPI subnetwork	0.309	0.185	ENSG00000168283
HGF PPI subnetwork	0.309	0.346	ENSG00000019991
MEF2A PPI subnetwork	0.309	0.336	ENSG00000068305
polycystic kidney	0.309	0.289	MP:0008528
death receptor activity	0.309	0.291	GO:0005035
OPTN PPI subnetwork	0.31	0.287	ENSG00000123240
EPS8L2 PPI subnetwork	0.31	0.362	ENSG00000177106
DLAT PPI subnetwork	0.31	0.35	ENSG00000150768
ENSG00000198618 PPI subnetwork	0.31	0.303	ENSG00000198618
PPIA PPI subnetwork	0.31	0.305	ENSG00000196262
actomyosin	0.31	0.382	GO:0042641
cytosolic part	0.31	0.355	GO:0044445
maternal effect	0.31	0.254	MP:0003718
abnormal circadian rhythm	0.31	0.365	MP:0001502
abnormal lymphocyte cell number	0.31	0.383	MP:0000717
heart left ventricle hypertrophy	0.31	0.151	MP:0002625
GNL2 PPI subnetwork	0.31	0.295	ENSG00000134697
mitochondrial genome maintenance	0.31	0.335	GO:0000002
RGS1 PPI subnetwork	0.311	0.329	ENSG00000090104
SFRP4 PPI subnetwork	0.311	0.321	ENSG00000106483
SFRP1 PPI subnetwork	0.311	0.321	ENSG00000104332
SFRP5 PPI subnetwork	0.311	0.322	ENSG00000120057
positive regulation of mononuclear cell proliferation	0.311	0.291	GO:0032946
regulation of phosphoprotein phosphatase activity	0.311	0.342	GO:0043666
DCAF13 PPI subnetwork	0.311	0.321	ENSG00000164934
vesicle docking	0.311	0.326	GO:0048278
regulation of nucleotide biosynthetic process	0.311	0.313	GO:0030808
regulation of cyclic nucleotide biosynthetic process	0.311	0.31	GO:0030802
ENSG00000130041 PPI subnetwork	0.311	0.31	ENSG00000130041
RPS27 PPI subnetwork	0.311	0.311	ENSG00000177954
KEGG_AMINOACYL_TRNA_BIOSYNTHESIS	0.311	0.088	KEGG_AMINOACYL_TRNA_BIOSYNTHESIS
increased susceptibility to weight loss	0.311	0.343	MP:0010180
NCF4 PPI subnetwork	0.311	0.282	ENSG00000100365
developmental pigmentation	0.311	0.25	GO:0048066
REACTOME_GLUCOSE_METABOLISM	0.312	0.393	REACTOME_GLUCOSE_METABOLISM
coenzyme A metabolic process	0.312	0.148	GO:0015936
hemopoiesis	0.312	0.316	GO:0030097
ENSG00000212981 PPI subnetwork	0.312	0.4	ENSG00000212981
negative regulation of nucleotide metabolic process	0.312	0.323	GO:0045980
decreased pulmonary respiratory rate	0.312	0.142	MP:0005574
KEGG_PYRIMIDINE_METABOLISM	0.313	0.377	KEGG_PYRIMIDINE_METABOLISM
nuclear speck	0.313	0.269	GO:0016607
cortical actin cytoskeleton	0.313	0.342	GO:0030864
UTP15 PPI subnetwork	0.313	0.32	ENSG00000164338
REACTOME_CDO_IN_MYOGENESIS	0.313	0.378	REACTOME_CDO_IN_MYOGENESIS
REACTOME_MYOGENESIS	0.313	0.378	REACTOME_MYOGENESIS
absent semicircular canals	0.313	0.153	MP:0000036
regulation of tyrosine phosphorylation of Stat1 protein	0.313	0.241	GO:0042510
REACTOME_RNA_POLYMERASE_III_TRANSCRIPTION_TERMINATION	0.313	0.342	REACTOME_RNA_POLYMERASE_III_TRANSCRIPTION_TERMINATION
purine nucleoside triphosphate biosynthetic process	0.313	0.279	GO:0009145
antigen processing and presentation of exogenous antigen	0.313	0.254	GO:0019884
FTSJ1 PPI subnetwork	0.313	0.384	ENSG00000068438
regulation of interleukin-4 production	0.313	0.331	GO:0032673
abnormal white adipose tissue morphology	0.313	0.166	MP:0002970
positive regulation of protein import into nucleus	0.313	0.331	GO:0042307
absent linear vestibular evoked potential	0.314	0.196	MP:0004813
PPP2R2C PPI subnetwork	0.314	0.355	ENSG00000074211
mitochondrial membrane	0.314	0.4	GO:0031966
RNA modification	0.314	0.105	GO:0009451
ATP5E PPI subnetwork	0.314	0.382	ENSG00000124172
sphingolipid catabolic process	0.314	0.34	GO:0030149
membrane lipid catabolic process	0.314	0.342	GO:0046466
increased gastrointestinal tumor incidence	0.314	0.345	MP:0010279
KEGG_ONE_CARBON_POOL_BY_FOLATE	0.314	0.336	KEGG_ONE_CARBON_POOL_BY_FOLATE
HMGCR PPI subnetwork	0.314	0.124	ENSG00000113161
RNF113A PPI subnetwork	0.314	0.368	ENSG00000125352
axon cargo transport	0.314	0.353	GO:0008088
REACTOME_INNATE_IMMUNE_SYSTEM	0.314	0.273	REACTOME_INNATE_IMMUNE_SYSTEM
SWI/SNF-type complex	0.314	0.348	GO:0070603
TIA1 PPI subnetwork	0.314	0.357	ENSG00000116001
CCDC94 PPI subnetwork	0.314	0.36	ENSG00000105248
genitalia development	0.314	0.189	GO:0048806
SERBP1 PPI subnetwork	0.314	0.337	ENSG00000142864
abnormal immune system cell morphology	0.315	0.291	MP:0000716
negative regulation of DNA replication	0.315	0.257	GO:0008156
SYAP1 PPI subnetwork	0.315	0.333	ENSG00000169895
TLR10 PPI subnetwork	0.315	0.253	ENSG00000174123
IPO7 PPI subnetwork	0.315	0.333	ENSG00000205339
oxidoreductase activity, acting on a heme group of donors	0.315	0.392	GO:0016675
increased left ventricle weight	0.315	0.382	MP:0003915
acid-amino acid ligase activity	0.315	0.348	GO:0016881
icosanoid receptor activity	0.315	0.223	GO:0004953
prostanoid receptor activity	0.315	0.222	GO:0004954
NGFRAP1 PPI subnetwork	0.315	0.343	ENSG00000166681
REACTOME_MITOTIC_G1:G1S_PHASES	0.315	0.371	REACTOME_MITOTIC_G1:G1S_PHASES
cleft lip	0.315	0.355	MP:0005170
PARK7 PPI subnetwork	0.315	0.306	ENSG00000116288
RPL21 PPI subnetwork	0.315	0.368	ENSG00000122026
PPP2R4 PPI subnetwork	0.315	0.349	ENSG00000119383
abnormal forebrain morphology	0.315	0.162	MP:0000783
developmental maturation	0.315	0.343	GO:0021700
hydrolase activity, acting on carbon-nitrogen (but not peptide) bonds, in linear amidines	0.316	0.322	GO:0016813
abnormal postnatal subventricular zone morphology	0.316	0.117	MP:0004275
abnormal keratinocyte differentiation	0.316	0.346	MP:0002656
FTSJ3 PPI subnetwork	0.316	0.319	ENSG00000108592
establishment of protein localization in plasma membrane	0.316	0.314	GO:0090002
MST1R PPI subnetwork	0.316	0.308	ENSG00000164078
REACTOME_DEVELOPMENTAL_BIOLOGY	0.316	0.327	REACTOME_DEVELOPMENTAL_BIOLOGY
skin development	0.316	0.326	GO:0043588
LGI1 PPI subnetwork	0.316	0.33	ENSG00000108231
TKT PPI subnetwork	0.316	0.341	ENSG00000163931
MLL PPI subnetwork	0.316	0.365	ENSG00000118058
YWHAH PPI subnetwork	0.316	0.241	ENSG00000128245
BRSK1 PPI subnetwork	0.316	0.365	ENSG00000160469
lens fiber cell differentiation	0.316	0.278	GO:0070306
REACTOME_NETRIN:1_SIGNALING	0.316	0.346	REACTOME_NETRIN:1_SIGNALING
MRTO4 PPI subnetwork	0.317	0.316	ENSG00000053372
abnormal egg cylinder morphology	0.317	0.333	MP:0003085
MAGOH PPI subnetwork	0.317	0.356	ENSG00000162385
termination of RNA polymerase III transcription	0.317	0.246	GO:0006386
transcription elongation from RNA polymerase III promoter	0.317	0.248	GO:0006385
abnormal triploblastic development	0.317	0.295	MP:0001674
PRKAR1B PPI subnetwork	0.317	0.357	ENSG00000188191
IL1A PPI subnetwork	0.317	0.353	ENSG00000115008
stomach inflammation	0.317	0.268	MP:0001873
ENSG00000173366 PPI subnetwork	0.317	0.345	ENSG00000173366
impaired neutrophil recruitment	0.317	0.352	MP:0008719
hormone metabolic process	0.317	0.169	GO:0042445
RELB PPI subnetwork	0.318	0.158	ENSG00000104856
REACTOME_TRANSCRIPTIONAL_REGULATION_OF_WHITE_ADIPOCYTE_DIFFERENTIATION	0.318	0.3	REACTOME_TRANSCRIPTIONAL_REGULATION_OF_WHITE_ADIPOCYTE_DIFFERENTIATION
DEDD PPI subnetwork	0.318	0.35	ENSG00000158796
regulation of viral transcription	0.318	0.316	GO:0046782
increased interleukin-17 secretion	0.318	0.294	MP:0008681
regulation of JNK cascade	0.318	0.32	GO:0046328
protein-lipid complex subunit organization	0.318	0.354	GO:0071825
plasma lipoprotein particle organization	0.318	0.356	GO:0071827
lipase inhibitor activity	0.318	0.368	GO:0055102
PBRM1 PPI subnetwork	0.318	0.34	ENSG00000163939
mitochondrial respiratory chain	0.318	0.396	GO:0005746
positive regulation of angiogenesis	0.318	0.346	GO:0045766
MRPS34 PPI subnetwork	0.318	0.284	ENSG00000074071
PSAT1 PPI subnetwork	0.318	0.35	ENSG00000135069
neuron maturation	0.318	0.355	GO:0042551
regulation of skeletal muscle fiber development	0.318	0.343	GO:0048742
SDHA PPI subnetwork	0.318	0.242	ENSG00000073578
cofactor transporter activity	0.319	0.32	GO:0051184
negative regulation of transmembrane transport	0.319	0.258	GO:0034763
CREB1 PPI subnetwork	0.319	0.329	ENSG00000118260
proteasome accessory complex	0.319	0.364	GO:0022624
osteoarthritis	0.319	0.268	MP:0003560
chondrocyte differentiation	0.319	0.334	GO:0002062
protein-lipid complex assembly	0.319	0.28	GO:0065005
plasma lipoprotein particle assembly	0.319	0.279	GO:0034377
abnormal somite size	0.319	0.317	MP:0005222
enzyme inhibitor activity	0.32	0.367	GO:0004857
MAP6 PPI subnetwork	0.32	0.343	ENSG00000171533
CCNE1 PPI subnetwork	0.32	0.362	ENSG00000105173
ATP5G1 PPI subnetwork	0.32	0.384	ENSG00000159199
cerebellar cortex formation	0.32	0.347	GO:0021697
SH3RF1 PPI subnetwork	0.32	0.35	ENSG00000154447
ncRNA metabolic process	0.32	0.143	GO:0034660
PLOD3 PPI subnetwork	0.32	0.24	ENSG00000106397
sympathetic nervous system development	0.32	0.366	GO:0048485
abnormal cell nucleus morphology	0.32	0.401	MP:0003111
increased circulating cholesterol level	0.32	0.372	MP:0005178
decreased hematopoietic stem cell number	0.32	0.344	MP:0004810
bile acid metabolic process	0.32	0.362	GO:0008206
VASP PPI subnetwork	0.32	0.362	ENSG00000125753
REACTOME_N:GLYCAN_ANTENNAE_ELONGATION_IN_THE_MEDIALTRANS:GOLGI	0.32	0.334	REACTOME_N:GLYCAN_ANTENNAE_ELONGATION_IN_THE_MEDIALTRANS:GOLGI
integrator complex	0.32	0.372	GO:0032039
REACTOME_TRANSPORT_OF_MATURE_MRNA_DERIVED_FROM_AN_INTRON:CONTAINING_TRANSCRIPT	0.32	0.246	REACTOME_TRANSPORT_OF_MATURE_MRNA_DERIVED_FROM_AN_INTRON:CONTAINING_TRANSCRIPT
ubiquitin-protein ligase activity	0.32	0.352	GO:0004842
SPEG PPI subnetwork	0.321	0.294	ENSG00000072195
SUGP1 PPI subnetwork	0.321	0.367	ENSG00000105705
abnormal ectoplacental cone morphology	0.321	0.339	MP:0005032
CIAO1 PPI subnetwork	0.321	0.318	ENSG00000144021
SRSF10 PPI subnetwork	0.321	0.371	ENSG00000188529
BRD2 PPI subnetwork	0.321	0.346	ENSG00000215077
ENSG00000112526 PPI subnetwork	0.321	0.344	ENSG00000112526
BRD2 PPI subnetwork	0.321	0.343	ENSG00000204256
increased circulating interleukin-6 level	0.321	0.333	MP:0008596
T cell homeostasis	0.321	0.285	GO:0043029
SRPK1 PPI subnetwork	0.321	0.38	ENSG00000096063
vasodilation	0.321	0.328	GO:0042311
response to axon injury	0.321	0.34	GO:0048678
GSN PPI subnetwork	0.321	0.366	ENSG00000148180
response to isoquinoline alkaloid	0.321	0.186	GO:0014072
response to morphine	0.321	0.185	GO:0043278
regulation of cytokine biosynthetic process	0.321	0.309	GO:0042035
CBX4 PPI subnetwork	0.321	0.205	ENSG00000141582
CHMP2A PPI subnetwork	0.321	0.336	ENSG00000130724
abnormal ureteric bud morphology	0.321	0.315	MP:0006032
SF3B2 PPI subnetwork	0.321	0.376	ENSG00000087365
CREBL2 PPI subnetwork	0.321	0.339	ENSG00000111269
GRIN1 PPI subnetwork	0.322	0.356	ENSG00000176884
MAGEB2 PPI subnetwork	0.322	0.343	ENSG00000099399
cellular response to hormone stimulus	0.322	0.349	GO:0032870
IRS4 PPI subnetwork	0.322	0.339	ENSG00000133124
abnormal atrioventricular valve morphology	0.322	0.346	MP:0002745
VAV2 PPI subnetwork	0.322	0.319	ENSG00000160293
CUL1 PPI subnetwork	0.322	0.361	ENSG00000055130
KEGG_ANTIGEN_PROCESSING_AND_PRESENTATION	0.322	0.25	KEGG_ANTIGEN_PROCESSING_AND_PRESENTATION
muscle weakness	0.322	0.391	MP:0000747
COX5B PPI subnetwork	0.323	0.391	ENSG00000135940
decreased fatty acid level	0.323	0.324	MP:0005282
increased osteoblast cell number	0.323	0.323	MP:0004988
absent amnion	0.323	0.313	MP:0005030
EIF2S2 PPI subnetwork	0.323	0.375	ENSG00000125977
BUB1B PPI subnetwork	0.323	0.321	ENSG00000156970
REACTOME_CYTOCHROME_P450_:_ARRANGED_BY_SUBSTRATE_TYPE	0.323	0.389	REACTOME_CYTOCHROME_P450_:_ARRANGED_BY_SUBSTRATE_TYPE
intramolecular transferase activity	0.323	0.347	GO:0016866
SLC9A3R1 PPI subnetwork	0.323	0.36	ENSG00000109062
prolonged PR interval	0.323	0.0984	MP:0003896
REACTOME_STABILIZATION_OF_P53	0.323	0.386	REACTOME_STABILIZATION_OF_P53
regulation of platelet activation	0.323	0.366	GO:0010543
embryonic heart tube morphogenesis	0.324	0.369	GO:0003143
MAT2A PPI subnetwork	0.324	0.343	ENSG00000168906
PSMB6 PPI subnetwork	0.324	0.384	ENSG00000142507
leukotriene biosynthetic process	0.324	0.343	GO:0019370
alkene biosynthetic process	0.324	0.341	GO:0043450
REACTOME_PROSTANOID_METABOLISM	0.324	0.319	REACTOME_PROSTANOID_METABOLISM
purine nucleoside metabolic process	0.324	0.308	GO:0042278
MIB2 PPI subnetwork	0.324	0.353	ENSG00000197530
lateral sprouting from an epithelium	0.324	0.3	GO:0060601
increased variability of skeletal muscle fiber size	0.324	0.393	MP:0009403
COPS8 PPI subnetwork	0.324	0.352	ENSG00000198612
ER to Golgi vesicle-mediated transport	0.324	0.396	GO:0006888
BYSL PPI subnetwork	0.324	0.332	ENSG00000112578
IFIT3 PPI subnetwork	0.324	0.344	ENSG00000119917
REACTOME_INFLUENZA_VIRAL_RNA_TRANSCRIPTION_AND_REPLICATION	0.324	0.377	REACTOME_INFLUENZA_VIRAL_RNA_TRANSCRIPTION_AND_REPLICATION
tongue morphogenesis	0.325	0.342	GO:0043587
RPL28 PPI subnetwork	0.325	0.377	ENSG00000108107
MYO15A PPI subnetwork	0.325	0.375	ENSG00000091536
estrogen receptor binding	0.325	0.352	GO:0030331
CDY1 PPI subnetwork	0.325	0.309	ENSG00000172288
CDY1B PPI subnetwork	0.325	0.308	ENSG00000172352
TNK2 PPI subnetwork	0.325	0.303	ENSG00000061938
DOCK7 PPI subnetwork	0.325	0.353	ENSG00000116641
TMEM184C PPI subnetwork	0.325	0.369	ENSG00000164168
UBXN1 PPI subnetwork	0.325	0.354	ENSG00000162191
CAMK1 PPI subnetwork	0.325	0.271	ENSG00000134072
phosphatidylinositol-3,4,5-trisphosphate binding	0.325	0.362	GO:0005547
TCF4 PPI subnetwork	0.325	0.194	ENSG00000196628
abnormal embryonic neuroepithelium morphology	0.325	0.315	MP:0004261
gene silencing by RNA	0.325	0.357	GO:0031047
ENSG00000186676 PPI subnetwork	0.325	0.362	ENSG00000186676
white spotting	0.325	0.247	MP:0002938
response to cold	0.326	0.292	GO:0009409
REACTOME_ACTIVATION_OF_GABAB_RECEPTORS	0.326	0.199	REACTOME_ACTIVATION_OF_GABAB_RECEPTORS
REACTOME_GABA_B_RECEPTOR_ACTIVATION	0.326	0.2	REACTOME_GABA_B_RECEPTOR_ACTIVATION
abnormal vertebrae morphology	0.326	0.326	MP:0000137
abnormal midbrain development	0.326	0.373	MP:0003864
SLC5A12 PPI subnetwork	0.326	0.353	ENSG00000148942
ANK1 PPI subnetwork	0.326	0.345	ENSG00000029534
KEGG_PATHOGENIC_ESCHERICHIA_COLI_INFECTION	0.326	0.362	KEGG_PATHOGENIC_ESCHERICHIA_COLI_INFECTION
vagina atresia	0.326	0.154	MP:0001144
ATXN2 PPI subnetwork	0.326	0.344	ENSG00000204842
LRRC7 PPI subnetwork	0.326	0.168	ENSG00000033122
MSH4 PPI subnetwork	0.326	0.369	ENSG00000057468
FES PPI subnetwork	0.326	0.355	ENSG00000182511
outer membrane	0.326	0.345	GO:0019867
proximal/distal pattern formation	0.326	0.353	GO:0009954
WWP1 PPI subnetwork	0.327	0.342	ENSG00000123124
SLC13A4 PPI subnetwork	0.327	0.339	ENSG00000164707
SLC13A1 PPI subnetwork	0.327	0.34	ENSG00000081800
KCND2 PPI subnetwork	0.327	0.381	ENSG00000184408
glycerol ether catabolic process	0.327	0.289	GO:0044269
neutral lipid catabolic process	0.327	0.291	GO:0046461
acylglycerol catabolic process	0.327	0.289	GO:0046464
ALYREF PPI subnetwork	0.327	0.391	ENSG00000183684
FOSB PPI subnetwork	0.327	0.313	ENSG00000125740
early endosome	0.327	0.38	GO:0005769
ENSG00000160916 PPI subnetwork	0.327	0.386	ENSG00000160916
ectoderm development	0.327	0.376	GO:0007398
MYO1D PPI subnetwork	0.327	0.352	ENSG00000176658
cellular hormone metabolic process	0.327	0.354	GO:0034754
MAP3K3 PPI subnetwork	0.327	0.343	ENSG00000198909
increased anti-double stranded DNA antibody level	0.327	0.323	MP:0004762
DARS PPI subnetwork	0.327	0.0933	ENSG00000115866
protein K48-linked deubiquitination	0.327	0.357	GO:0071108
REACTOME_REGULATION_OF_MRNA_STABILITY_BY_PROTEINS_THAT_BIND_AU:RICH_ELEMENTS	0.327	0.387	REACTOME_REGULATION_OF_MRNA_STABILITY_BY_PROTEINS_THAT_BIND_AU:RICH_ELEMENTS
REACTOME_ACTIVATION_OF_RAC	0.327	0.345	REACTOME_ACTIVATION_OF_RAC
regulation of plasma lipoprotein particle levels	0.327	0.343	GO:0097006
GAP43 PPI subnetwork	0.328	0.364	ENSG00000172020
RPL24 PPI subnetwork	0.328	0.385	ENSG00000114391
TMEM43 PPI subnetwork	0.328	0.266	ENSG00000170876
BRF2 PPI subnetwork	0.328	0.344	ENSG00000104221
exon-exon junction complex	0.328	0.324	GO:0035145
DIMT1 PPI subnetwork	0.328	0.349	ENSG00000086189
SPATA5 PPI subnetwork	0.328	0.272	ENSG00000145375
regulation of cell cycle arrest	0.328	0.361	GO:0071156
abnormal developmental patterning	0.328	0.37	MP:0002084
REACTOME_CELL_CYCLE_CHECKPOINTS	0.328	0.385	REACTOME_CELL_CYCLE_CHECKPOINTS
abnormal pulmonary alveolus epithelial cell morphology	0.328	0.262	MP:0002273
REACTOME_RECYCLING_PATHWAY_OF_L1	0.328	0.351	REACTOME_RECYCLING_PATHWAY_OF_L1
ENSG00000198744 PPI subnetwork	0.328	0.397	ENSG00000198744
TJP1 PPI subnetwork	0.329	0.378	ENSG00000104067
abnormal gut flora balance	0.329	0.375	MP:0010377
irregular heartbeat	0.329	0.127	MP:0001636
aromatic compound biosynthetic process	0.329	0.0491	GO:0019438
respiratory tube development	0.329	0.375	GO:0030323
PRKAB2 PPI subnetwork	0.329	0.352	ENSG00000131791
RANBP3 PPI subnetwork	0.329	0.334	ENSG00000031823
apoptotic process involved in morphogenesis	0.329	0.37	GO:0060561
decreased tumor necrosis factor secretion	0.329	0.297	MP:0008561
NDE1 PPI subnetwork	0.329	0.321	ENSG00000072864
abnormal Peyer's patch morphology	0.329	0.292	MP:0000696
RAC2 PPI subnetwork	0.329	0.342	ENSG00000128340
MED6 PPI subnetwork	0.329	0.295	ENSG00000133997
abnormal cardiac muscle contractility	0.329	0.155	MP:0002972
MBD1 PPI subnetwork	0.329	0.307	ENSG00000141644
CDC42 PPI subnetwork	0.33	0.35	ENSG00000070831
pigment cell differentiation	0.33	0.245	GO:0050931
T cell lineage commitment	0.33	0.307	GO:0002360
oxidoreductase activity, acting on NADH or NADPH	0.33	0.394	GO:0016651
defense response to Gram-positive bacterium	0.33	0.351	GO:0050830
UNC13B PPI subnetwork	0.33	0.311	ENSG00000198722
morphogenesis of an epithelium	0.33	0.374	GO:0002009
oxidoreductase activity, acting on NADH or NADPH, quinone or similar compound as acceptor	0.33	0.412	GO:0016655
CR2 PPI subnetwork	0.33	0.383	ENSG00000117322
artery development	0.33	0.0996	GO:0060840
ESRRA PPI subnetwork	0.33	0.356	ENSG00000173153
LAPTM5 PPI subnetwork	0.33	0.273	ENSG00000162511
RPS4X PPI subnetwork	0.33	0.363	ENSG00000198034
sarcolemma	0.33	0.4	GO:0042383
phosphatidylinositol 3-kinase binding	0.33	0.351	GO:0043548
VPS39 PPI subnetwork	0.33	0.355	ENSG00000166887
intracranial hemorrhage	0.331	0.348	MP:0001915
nuclear-transcribed mRNA catabolic process, deadenylation-dependent decay	0.331	0.368	GO:0000288
ANKRD12 PPI subnetwork	0.331	0.337	ENSG00000101745
GLRX3 PPI subnetwork	0.331	0.352	ENSG00000108010
ENTPD6 PPI subnetwork	0.331	0.115	ENSG00000197586
vascular smooth muscle cell hypoplasia	0.331	0.368	MP:0003814
MAP2 PPI subnetwork	0.331	0.377	ENSG00000078018
peptidyl-threonine phosphorylation	0.331	0.335	GO:0018107
positive regulation of interferon-beta production	0.331	0.343	GO:0032728
ITGB2 PPI subnetwork	0.331	0.349	ENSG00000160255
cell volume homeostasis	0.331	0.354	GO:0006884
decreased interleukin-6 secretion	0.331	0.265	MP:0008706
ENSG00000115128 PPI subnetwork	0.331	0.382	ENSG00000115128
embryonic digestive tract development	0.331	0.36	GO:0048566
increased respiratory quotient	0.331	0.38	MP:0010378
mesenchymal cell differentiation	0.331	0.336	GO:0048762
B cell activation	0.332	0.368	GO:0042113
RHOA PPI subnetwork	0.332	0.365	ENSG00000067560
ANKS1B PPI subnetwork	0.332	0.36	ENSG00000185046
OBSL1 PPI subnetwork	0.332	0.404	ENSG00000124006
REACTOME_TRANSPORT_OF_MATURE_TRANSCRIPT_TO_CYTOPLASM	0.332	0.255	REACTOME_TRANSPORT_OF_MATURE_TRANSCRIPT_TO_CYTOPLASM
CD209 PPI subnetwork	0.332	0.352	ENSG00000090659
calcium-release channel activity	0.332	0.345	GO:0015278
cell migration involved in gastrulation	0.332	0.381	GO:0042074
KEGG_PARKINSONS_DISEASE	0.332	0.409	KEGG_PARKINSONS_DISEASE
negative regulation of lyase activity	0.332	0.337	GO:0051350
small placenta	0.332	0.259	MP:0004259
ADCY3 PPI subnetwork	0.332	0.337	ENSG00000138031
vesicular fraction	0.332	0.233	GO:0042598
sarcomere	0.333	0.407	GO:0030017
NRAS PPI subnetwork	0.333	0.358	ENSG00000213281
AGRN PPI subnetwork	0.333	0.359	ENSG00000188157
negative regulation of T cell differentiation	0.333	0.344	GO:0045581
HNRNPA0 PPI subnetwork	0.333	0.275	ENSG00000177733
abnormal neuron proliferation	0.333	0.337	MP:0009967
DIAPH1 PPI subnetwork	0.333	0.336	ENSG00000131504
MYCBP2 PPI subnetwork	0.333	0.268	ENSG00000005810
antigen processing and presentation of peptide or polysaccharide antigen via MHC class II	0.333	0.229	GO:0002504
mitogen-activated protein kinase kinase kinase binding	0.333	0.328	GO:0031435
cellular response to vitamin A	0.333	0.358	GO:0071299
cellular response to retinoic acid	0.333	0.355	GO:0071300
KEGG_STARCH_AND_SUCROSE_METABOLISM	0.333	0.389	KEGG_STARCH_AND_SUCROSE_METABOLISM
prolonged diestrus	0.333	0.358	MP:0009011
androgen receptor binding	0.333	0.355	GO:0050681
SAGA-type complex	0.334	0.345	GO:0070461
synapse assembly	0.334	0.366	GO:0007416
RNF7 PPI subnetwork	0.334	0.317	ENSG00000114125
receptor tyrosine kinase binding	0.334	0.351	GO:0030971
abnormal Meckel's cartilage morphology	0.334	0.284	MP:0005587
SPDYA PPI subnetwork	0.334	0.371	ENSG00000163806
VPS4A PPI subnetwork	0.334	0.364	ENSG00000132612
positive regulation of muscle cell differentiation	0.334	0.388	GO:0051149
regulation of isotype switching to IgG isotypes	0.334	0.283	GO:0048302
hemangiosarcoma	0.334	0.372	MP:0003667
BAD PPI subnetwork	0.334	0.343	ENSG00000002330
retinoid X receptor binding	0.334	0.359	GO:0046965
organic anion transmembrane transporter activity	0.334	0.391	GO:0008514
positive regulation of stress-activated protein kinase signaling cascade	0.334	0.327	GO:0070304
absent floor plate	0.334	0.344	MP:0000926
costamere	0.334	0.387	GO:0043034
MAP kinase tyrosine/serine/threonine phosphatase activity	0.334	0.271	GO:0017017
RASA3 PPI subnetwork	0.334	0.286	ENSG00000185989
enteric nervous system development	0.334	0.368	GO:0048484
REACTOME_CROSS:PRESENTATION_OF_SOLUBLE_EXOGENOUS_ANTIGENS_ENDOSOMES	0.335	0.388	REACTOME_CROSS:PRESENTATION_OF_SOLUBLE_EXOGENOUS_ANTIGENS_ENDOSOMES
cardiac fibrosis	0.335	0.147	MP:0003141
KEGG_AMINO_SUGAR_AND_NUCLEOTIDE_SUGAR_METABOLISM	0.335	0.376	KEGG_AMINO_SUGAR_AND_NUCLEOTIDE_SUGAR_METABOLISM
decreased dendritic cell number	0.335	0.285	MP:0008127
FASN PPI subnetwork	0.335	0.349	ENSG00000169710
positive regulation of bone mineralization	0.335	0.337	GO:0030501
skeletal muscle tissue development	0.335	0.386	GO:0007519
WASF2 PPI subnetwork	0.335	0.304	ENSG00000158195
response to ionizing radiation	0.335	0.356	GO:0010212
hydrolase activity, acting on carbon-nitrogen (but not peptide) bonds	0.335	0.338	GO:0016810
nuclear-transcribed mRNA catabolic process, exonucleolytic	0.335	0.358	GO:0000291
exonucleolytic nuclear-transcribed mRNA catabolic process involved in deadenylation-dependent decay	0.335	0.354	GO:0043928
FTCD PPI subnetwork	0.335	0.371	ENSG00000160282
heart right ventricle hypertrophy	0.335	0.282	MP:0000276
synaptonemal complex organization	0.335	0.376	GO:0070193
NLE1 PPI subnetwork	0.336	0.336	ENSG00000073536
positive regulation of leukocyte proliferation	0.336	0.313	GO:0070665
pigmentation	0.336	0.263	GO:0043473
regulation of viral reproduction	0.336	0.208	GO:0050792
development of primary sexual characteristics	0.336	0.228	GO:0045137
NDN PPI subnetwork	0.336	0.357	ENSG00000182636
ATAD2 PPI subnetwork	0.336	0.362	ENSG00000156802
PCBP1 PPI subnetwork	0.336	0.39	ENSG00000169564
cellular response to vitamin	0.336	0.344	GO:0071295
negative regulation of NF-kappaB transcription factor activity	0.336	0.367	GO:0032088
corticosteroid receptor signaling pathway	0.336	0.362	GO:0031958
G-protein coupled glutamate receptor signaling pathway	0.336	0.356	GO:0007216
RNA methylation	0.337	0.351	GO:0001510
regulation of stress-activated protein kinase signaling cascade	0.337	0.343	GO:0070302
midbody	0.337	0.382	GO:0030496
ADAM15 PPI subnetwork	0.337	0.315	ENSG00000143537
ENSG00000214528 PPI subnetwork	0.337	0.357	ENSG00000214528
RPL18A PPI subnetwork	0.337	0.329	ENSG00000105640
PABPC4 PPI subnetwork	0.337	0.377	ENSG00000090621
chromosomal instability	0.337	0.388	MP:0008866
UBE2D2 PPI subnetwork	0.337	0.258	ENSG00000131508
one-carbon metabolic process	0.337	0.357	GO:0006730
ENSG00000215104 PPI subnetwork	0.337	0.319	ENSG00000215104
regulation of GTPase activity	0.337	0.371	GO:0043087
pyridine nucleotide biosynthetic process	0.337	0.319	GO:0019363
pyridine-containing compound biosynthetic process	0.337	0.319	GO:0072525
kinked neural tube	0.337	0.345	MP:0003400
MBIP PPI subnetwork	0.338	0.37	ENSG00000151332
abnormal ion homeostasis	0.338	0.353	MP:0001765
SSB PPI subnetwork	0.338	0.364	ENSG00000138385
mating behavior	0.338	0.331	GO:0007617
positive regulation of glycogen biosynthetic process	0.338	0.111	GO:0045725
AP1G1 PPI subnetwork	0.338	0.285	ENSG00000166747
TWIST1 PPI subnetwork	0.338	0.35	ENSG00000122691
increased circulating bilirubin level	0.338	0.374	MP:0005344
FANCC PPI subnetwork	0.338	0.302	ENSG00000158169
REACTOME_LYSOSOME_VESICLE_BIOGENESIS	0.338	0.35	REACTOME_LYSOSOME_VESICLE_BIOGENESIS
abnormal cardiac muscle relaxation	0.338	0.392	MP:0004084
ENSG00000173867 PPI subnetwork	0.338	0.364	ENSG00000173867
protein serine/threonine/tyrosine kinase activity	0.338	0.335	GO:0004712
RPL10 PPI subnetwork	0.338	0.359	ENSG00000147403
centrally nucleated skeletal muscle fibers	0.338	0.409	MP:0009404
EPHA2 PPI subnetwork	0.338	0.339	ENSG00000142627
decreased immunoglobulin level	0.339	0.359	MP:0002460
cytoplasmic stress granule	0.339	0.25	GO:0010494
HIRA PPI subnetwork	0.339	0.381	ENSG00000100084
single-stranded RNA binding	0.339	0.369	GO:0003727
IQGAP1 PPI subnetwork	0.339	0.38	ENSG00000140575
regulation of interferon-gamma-mediated signaling pathway	0.339	0.373	GO:0060334
regulation of response to interferon-gamma	0.339	0.374	GO:0060330
STX5 PPI subnetwork	0.339	0.317	ENSG00000162236
SEPT6 PPI subnetwork	0.339	0.276	ENSG00000125354
decreased circulating iron level	0.339	0.318	MP:0004151
SACS PPI subnetwork	0.34	0.393	ENSG00000151835
EEFSEC PPI subnetwork	0.34	0.375	ENSG00000132394
negative regulation of canonical Wnt receptor signaling pathway	0.34	0.285	GO:0090090
collagen fibril organization	0.34	0.369	GO:0030199
POLR1A PPI subnetwork	0.34	0.354	ENSG00000068654
phagocytic vesicle	0.34	0.269	GO:0045335
TXNL4A PPI subnetwork	0.34	0.381	ENSG00000141759
abnormal semicircular canal morphology	0.341	0.228	MP:0002428
REACTOME_VIRAL_DSRNATLR3TRIF_COMPLEX_ACTIVATES_RIP1	0.341	0.292	REACTOME_VIRAL_DSRNATLR3TRIF_COMPLEX_ACTIVATES_RIP1
RORA PPI subnetwork	0.341	0.372	ENSG00000069667
NDUFV2 PPI subnetwork	0.341	0.42	ENSG00000178127
BUD13 PPI subnetwork	0.341	0.393	ENSG00000137656
ENSG00000206254 PPI subnetwork	0.341	0.367	ENSG00000206254
RNF5 PPI subnetwork	0.341	0.367	ENSG00000204308
RNF5 PPI subnetwork	0.341	0.366	ENSG00000183574
MYH11 PPI subnetwork	0.341	0.283	ENSG00000133392
organellar large ribosomal subunit	0.341	0.424	GO:0000315
mitochondrial large ribosomal subunit	0.341	0.428	GO:0005762
MAP kinase activity	0.341	0.362	GO:0004707
abnormal thyroid cartilage morphology	0.341	0.318	MP:0002260
SMC1A PPI subnetwork	0.341	0.372	ENSG00000072501
regulation of digestive system process	0.341	0.399	GO:0044058
site of polarized growth	0.341	0.32	GO:0030427
hedgehog receptor activity	0.341	0.138	GO:0008158
BBS4 PPI subnetwork	0.341	0.353	ENSG00000140463
decreased body height	0.342	0.298	MP:0001255
transcription from RNA polymerase III promoter	0.342	0.344	GO:0006383
abnormal megakaryocyte differentiation	0.342	0.388	MP:0000229
abnormal cutaneous collagen fibril morphology	0.342	0.307	MP:0008438
prostaglandin metabolic process	0.342	0.36	GO:0006693
ETFA PPI subnetwork	0.342	0.39	ENSG00000140374
decreased mature B cell number	0.342	0.414	MP:0008211
primary neural tube formation	0.342	0.267	GO:0014020
abnormal stria vascularis morphology	0.342	0.25	MP:0000048
head tilt	0.342	0.354	MP:0005191
REACTOME_RNA_POLYMERASE_III_TRANSCRIPTION_INITIATION_FROM_TYPE_3_PROMOTER	0.342	0.381	REACTOME_RNA_POLYMERASE_III_TRANSCRIPTION_INITIATION_FROM_TYPE_3_PROMOTER
REACTOME_TRANS:GOLGI_NETWORK_VESICLE_BUDDING	0.342	0.369	REACTOME_TRANS:GOLGI_NETWORK_VESICLE_BUDDING
REACTOME_CLATHRIN_DERIVED_VESICLE_BUDDING	0.342	0.368	REACTOME_CLATHRIN_DERIVED_VESICLE_BUDDING
FBXO17 PPI subnetwork	0.342	0.382	ENSG00000104835
positive regulation of cell-matrix adhesion	0.342	0.35	GO:0001954
REACTOME_BASE:FREE_SUGAR:PHOSPHATE_REMOVAL_VIA_THE_SINGLE:NUCLEOTIDE_REPLACEMENT_PATHWAY	0.342	0.383	REACTOME_BASE:FREE_SUGAR:PHOSPHATE_REMOVAL_VIA_THE_SINGLE:NUCLEOTIDE_REPLACEMENT_PATHWAY
increased interleukin-12 secretion	0.343	0.308	MP:0008663
KEGG_COLORECTAL_CANCER	0.343	0.351	KEGG_COLORECTAL_CANCER
ZNF622 PPI subnetwork	0.343	0.317	ENSG00000173545
decreased susceptibility to parasitic infection	0.343	0.302	MP:0005026
proteasomal ubiquitin-dependent protein catabolic process	0.343	0.367	GO:0043161
REACTOME_RNA_POLYMERASE_III_TRANSCRIPTION_INITIATION_FROM_TYPE_1_PROMOTER	0.343	0.333	REACTOME_RNA_POLYMERASE_III_TRANSCRIPTION_INITIATION_FROM_TYPE_1_PROMOTER
RGS16 PPI subnetwork	0.343	0.291	ENSG00000143333
MBD2 PPI subnetwork	0.343	0.385	ENSG00000134046
REACTOME_PI3KAKT_ACTIVATION	0.343	0.332	REACTOME_PI3KAKT_ACTIVATION
head shaking	0.343	0.387	MP:0002730
cAMP metabolic process	0.343	0.344	GO:0046058
MRPL27 PPI subnetwork	0.343	0.319	ENSG00000108826
toll-like receptor signaling pathway	0.343	0.35	GO:0002224
HARS PPI subnetwork	0.343	0.37	ENSG00000170445
abnormal motor neuron morphology	0.343	0.41	MP:0000937
DTNB PPI subnetwork	0.343	0.353	ENSG00000138101
REACTOME_MEIOTIC_RECOMBINATION	0.343	0.412	REACTOME_MEIOTIC_RECOMBINATION
MED20 PPI subnetwork	0.344	0.35	ENSG00000124641
negative regulation of JUN kinase activity	0.344	0.0335	GO:0043508
production of miRNAs involved in gene silencing by miRNA	0.344	0.349	GO:0035196
motor neuron degeneration	0.344	0.37	MP:0000938
CHKB PPI subnetwork	0.344	0.375	ENSG00000100288
RAF1 PPI subnetwork	0.344	0.303	ENSG00000132155
abnormal spinal nerve morphology	0.344	0.255	MP:0001077
TFRC PPI subnetwork	0.344	0.388	ENSG00000072274
GLI3 PPI subnetwork	0.344	0.359	ENSG00000106571
SNX2 PPI subnetwork	0.344	0.352	ENSG00000205302
embryonic viscerocranium morphogenesis	0.344	0.244	GO:0048703
increased hemoglobin content	0.344	0.353	MP:0005564
intermediate filament-based process	0.345	0.37	GO:0045103
maintenance of location in cell	0.345	0.375	GO:0051651
REACTOME_LIPID_DIGESTION_MOBILIZATION_AND_TRANSPORT	0.345	0.404	REACTOME_LIPID_DIGESTION_MOBILIZATION_AND_TRANSPORT
regulation of secretion	0.345	0.374	GO:0051046
ACACB PPI subnetwork	0.345	0.394	ENSG00000076555
ATP-dependent helicase activity	0.345	0.399	GO:0008026
purine NTP-dependent helicase activity	0.345	0.396	GO:0070035
REACTOME_UBIQUITIN:DEPENDENT_DEGRADATION_OF_CYCLIN_D1	0.345	0.406	REACTOME_UBIQUITIN:DEPENDENT_DEGRADATION_OF_CYCLIN_D1
REACTOME_UBIQUITIN:DEPENDENT_DEGRADATION_OF_CYCLIN_D	0.345	0.407	REACTOME_UBIQUITIN:DEPENDENT_DEGRADATION_OF_CYCLIN_D
cardiomyopathy	0.345	0.158	MP:0005330
DERL1 PPI subnetwork	0.345	0.376	ENSG00000136986
DCTPP1 PPI subnetwork	0.345	0.366	ENSG00000179958
UPF2 PPI subnetwork	0.345	0.35	ENSG00000151461
insulin-like growth factor receptor binding	0.345	0.279	GO:0005159
RHOBTB2 PPI subnetwork	0.345	0.385	ENSG00000008853
PAAF1 PPI subnetwork	0.345	0.4	ENSG00000175575
GABARAP PPI subnetwork	0.346	0.374	ENSG00000170296
anaphase-promoting complex	0.346	0.371	GO:0005680
preaxial polydactyly	0.346	0.324	MP:0009743
protein tetramerization	0.346	0.349	GO:0051262
apnea	0.346	0.136	MP:0001957
kinase inhibitor activity	0.346	0.348	GO:0019210
ephrin receptor binding	0.346	0.251	GO:0046875
UBE2I PPI subnetwork	0.346	0.35	ENSG00000103275
BATF3 PPI subnetwork	0.346	0.334	ENSG00000123685
NFX1 PPI subnetwork	0.346	0.401	ENSG00000086102
sodium ion transmembrane transport	0.346	0.406	GO:0035725
regulation of smoothened signaling pathway	0.346	0.385	GO:0008589
MECP2 PPI subnetwork	0.346	0.351	ENSG00000169057
SMARCAD1 PPI subnetwork	0.346	0.37	ENSG00000163104
FZD3 PPI subnetwork	0.346	0.388	ENSG00000104290
CCND3 PPI subnetwork	0.346	0.286	ENSG00000112576
BTF3L4 PPI subnetwork	0.346	0.387	ENSG00000134717
mannosidase activity	0.346	0.414	GO:0015923
KEGG_P53_SIGNALING_PATHWAY	0.346	0.247	KEGG_P53_SIGNALING_PATHWAY
TBC1D17 PPI subnetwork	0.346	0.335	ENSG00000104946
cerebral cortex development	0.347	0.114	GO:0021987
caudal body truncation	0.347	0.378	MP:0004073
KEGG_FC_EPSILON_RI_SIGNALING_PATHWAY	0.347	0.407	KEGG_FC_EPSILON_RI_SIGNALING_PATHWAY
appendage development	0.347	0.379	GO:0048736
limb development	0.347	0.377	GO:0060173
abnormal eye electrophysiology	0.347	0.173	MP:0005551
REACTOME_JNK_C:JUN_KINASES_PHOSPHORYLATION_AND__ACTIVATION_MEDIATED_BY_ACTIVATED_HUMAN_TAK1	0.347	0.365	REACTOME_JNK_C:JUN_KINASES_PHOSPHORYLATION_AND__ACTIVATION_MEDIATED_BY_ACTIVATED_HUMAN_TAK1
regulation of MAP kinase activity	0.347	0.299	GO:0043405
olfactory bulb interneuron differentiation	0.347	0.38	GO:0021889
CPSF7 PPI subnetwork	0.347	0.402	ENSG00000149532
muscular ventricular septal defect	0.347	0.353	MP:0010420
absent coat pigmentation	0.347	0.267	MP:0005171
REACTOME_CLASS_A1_RHODOPSIN:LIKE_RECEPTORS	0.347	0.166	REACTOME_CLASS_A1_RHODOPSIN:LIKE_RECEPTORS
MIOX PPI subnetwork	0.347	0.377	ENSG00000100253
MAP kinase phosphatase activity	0.347	0.285	GO:0033549
decreased interleukin-1 beta secretion	0.347	0.231	MP:0008658
REACTOME_RNA_POLYMERASE_II_PRE:TRANSCRIPTION_EVENTS	0.347	0.336	REACTOME_RNA_POLYMERASE_II_PRE:TRANSCRIPTION_EVENTS
calcium-dependent protein binding	0.347	0.313	GO:0048306
spleen hyperplasia	0.348	0.381	MP:0000693
ADAM17 PPI subnetwork	0.348	0.274	ENSG00000151694
FABP5 PPI subnetwork	0.348	0.37	ENSG00000164687
lens development in camera-type eye	0.348	0.324	GO:0002088
REACTOME_TOLL_LIKE_RECEPTOR_9_TLR9_CASCADE	0.348	0.246	REACTOME_TOLL_LIKE_RECEPTOR_9_TLR9_CASCADE
PSMD4 PPI subnetwork	0.348	0.378	ENSG00000159352
extracellular matrix part	0.348	0.335	GO:0044420
decreased placenta weight	0.348	0.391	MP:0004921
somatic stem cell maintenance	0.348	0.231	GO:0035019
positive regulation of response to cytokine stimulus	0.348	0.363	GO:0060760
decreased circulating corticosterone level	0.348	0.193	MP:0002665
RPL13 PPI subnetwork	0.348	0.406	ENSG00000167526
epithelial cell-cell adhesion	0.348	0.215	GO:0090136
abnormal styloid process morphology	0.348	0.291	MP:0008023
receptor internalization	0.348	0.368	GO:0031623
RPS6 PPI subnetwork	0.348	0.392	ENSG00000137154
ENSG00000203283 PPI subnetwork	0.349	0.338	ENSG00000203283
CCL5 PPI subnetwork	0.349	0.336	ENSG00000161570
regulation of muscle cell differentiation	0.349	0.385	GO:0051147
HEYL PPI subnetwork	0.349	0.374	ENSG00000163909
REACTOME_REGULATION_OF_APOPTOSIS	0.349	0.409	REACTOME_REGULATION_OF_APOPTOSIS
regulation of G2/M transition of mitotic cell cycle	0.349	0.38	GO:0010389
MYO5B PPI subnetwork	0.349	0.324	ENSG00000167306
positive regulation of DNA recombination	0.349	0.279	GO:0045911
FDXR PPI subnetwork	0.349	0.399	ENSG00000161513
NECAB2 PPI subnetwork	0.349	0.226	ENSG00000103154
TRAF6 PPI subnetwork	0.349	0.407	ENSG00000175104
abnormal heart valve morphology	0.349	0.319	MP:0000285
regulation of mRNA processing	0.349	0.397	GO:0050684
TOMM40 PPI subnetwork	0.349	0.381	ENSG00000130204
response to oxygen radical	0.35	0.35	GO:0000305
response to superoxide	0.35	0.352	GO:0000303
VIPR1 PPI subnetwork	0.35	0.393	ENSG00000114812
TEX10 PPI subnetwork	0.35	0.336	ENSG00000136891
abnormal sarcomere morphology	0.35	0.421	MP:0004090
increased pre-B cell number	0.35	0.312	MP:0003132
peptide receptor activity	0.35	0.347	GO:0001653
SERPIND1 PPI subnetwork	0.35	0.365	ENSG00000099937
abnormal mitral valve morphology	0.35	0.333	MP:0000286
immunological synapse	0.35	0.269	GO:0001772
cellular senescence	0.35	0.381	GO:0090398
multifocal hepatic necrosis	0.35	0.346	MP:0001655
PRICKLE2 PPI subnetwork	0.35	0.373	ENSG00000163637
KEGG_NON_SMALL_CELL_LUNG_CANCER	0.35	0.364	KEGG_NON_SMALL_CELL_LUNG_CANCER
LTBP4 PPI subnetwork	0.35	0.376	ENSG00000090006
GTF3C5 PPI subnetwork	0.35	0.372	ENSG00000148308
fibroblast growth factor binding	0.35	0.293	GO:0017134
TLN1 PPI subnetwork	0.35	0.307	ENSG00000137076
KIT PPI subnetwork	0.351	0.338	ENSG00000157404
PBK PPI subnetwork	0.351	0.392	ENSG00000168078
NRG3 PPI subnetwork	0.351	0.385	ENSG00000185737
tube closure	0.351	0.28	GO:0060606
increased hepatocyte apoptosis	0.351	0.404	MP:0003887
dilated respiratory conducting tubes	0.351	0.403	MP:0010856
REACTOME_SCF:BETA:TRCP_MEDIATED_DEGRADATION_OF_EMI1	0.351	0.418	REACTOME_SCF:BETA:TRCP_MEDIATED_DEGRADATION_OF_EMI1
LETM1 PPI subnetwork	0.351	0.401	ENSG00000168924
positive regulation of transporter activity	0.351	0.38	GO:0032411
POLR1D PPI subnetwork	0.351	0.288	ENSG00000186184
translation regulator activity	0.351	0.386	GO:0045182
peptidyl-glutamic acid modification	0.351	0.381	GO:0018200
clathrin-coated vesicle	0.351	0.375	GO:0030136
nuclear inner membrane	0.351	0.362	GO:0005637
purine nucleotide biosynthetic process	0.351	0.334	GO:0006164
ARF guanyl-nucleotide exchange factor activity	0.351	0.394	GO:0005086
partial lethality at weaning	0.351	0.339	MP:0011084
NIN PPI subnetwork	0.351	0.255	ENSG00000100503
superoxide metabolic process	0.351	0.351	GO:0006801
decreased CD8-positive T cell number	0.352	0.316	MP:0008079
TUBA1C PPI subnetwork	0.352	0.367	ENSG00000167553
positive regulation of DNA replication	0.352	0.39	GO:0045740
mannose binding	0.352	0.258	GO:0005537
short nasal bone	0.352	0.348	MP:0004471
MED11 PPI subnetwork	0.352	0.355	ENSG00000161920
abnormal posture	0.352	0.251	MP:0001504
nicotinamide nucleotide biosynthetic process	0.352	0.316	GO:0019359
peripheral nervous system axon ensheathment	0.352	0.379	GO:0032292
myelination in peripheral nervous system	0.352	0.378	GO:0022011
REACTOME_MITOTIC_SPINDLE_CHECKPOINT	0.352	0.393	REACTOME_MITOTIC_SPINDLE_CHECKPOINT
PER2 PPI subnetwork	0.352	0.385	ENSG00000132326
REACTOME_BETA:CATENIN_PHOSPHORYLATION_CASCADE	0.352	0.398	REACTOME_BETA:CATENIN_PHOSPHORYLATION_CASCADE
KRT5 PPI subnetwork	0.352	0.39	ENSG00000186081
GTP metabolic process	0.352	0.359	GO:0046039
KAT5 PPI subnetwork	0.352	0.374	ENSG00000172977
increased kidney iron level	0.352	0.404	MP:0010375
HTRA2 PPI subnetwork	0.353	0.379	ENSG00000115317
PIAS1 PPI subnetwork	0.353	0.381	ENSG00000033800
glucocorticoid biosynthetic process	0.353	0.384	GO:0006704
positive T cell selection	0.353	0.388	GO:0043368
CYP51A1 PPI subnetwork	0.353	0.173	ENSG00000001630
Schwann cell development	0.353	0.361	GO:0014044
CAPRIN1 PPI subnetwork	0.353	0.381	ENSG00000135387
ITGA8 PPI subnetwork	0.353	0.359	ENSG00000077943
KTI12 PPI subnetwork	0.353	0.351	ENSG00000198841
DERL2 PPI subnetwork	0.353	0.329	ENSG00000072849
FTL PPI subnetwork	0.353	0.387	ENSG00000087086
cardioblast differentiation	0.353	0.0816	GO:0010002
positive regulation of Notch signaling pathway	0.353	0.398	GO:0045747
SPI1 PPI subnetwork	0.353	0.377	ENSG00000066336
REACTOME_HIV:1_ELONGATION_ARREST_AND_RECOVERY	0.353	0.396	REACTOME_HIV:1_ELONGATION_ARREST_AND_RECOVERY
REACTOME_PAUSING_AND_RECOVERY_OF_HIV:1_ELONGATION	0.353	0.396	REACTOME_PAUSING_AND_RECOVERY_OF_HIV:1_ELONGATION
REACTOME_ELONGATION_ARREST_AND_RECOVERY	0.353	0.393	REACTOME_ELONGATION_ARREST_AND_RECOVERY
REACTOME_PAUSING_AND_RECOVERY_OF_ELONGATION	0.353	0.392	REACTOME_PAUSING_AND_RECOVERY_OF_ELONGATION
determination of adult lifespan	0.354	0.152	GO:0008340
skeletal system development	0.354	0.368	GO:0001501
REACTOME_REDUCTION_OF_CYTOSOLIC_CA_LEVELS	0.354	0.417	REACTOME_REDUCTION_OF_CYTOSOLIC_CA_LEVELS
IMMT PPI subnetwork	0.354	0.322	ENSG00000132305
REACTOME_PROCESSING_OF_CAPPED_INTRONLESS_PRE:MRNA	0.354	0.383	REACTOME_PROCESSING_OF_CAPPED_INTRONLESS_PRE:MRNA
REACTOME_POST:ELONGATION_PROCESSING_OF_INTRONLESS_PRE:MRNA	0.354	0.384	REACTOME_POST:ELONGATION_PROCESSING_OF_INTRONLESS_PRE:MRNA
abnormal humoral immune response	0.354	0.359	MP:0001800
CDK5RAP3 PPI subnetwork	0.354	0.367	ENSG00000108465
increased circulating insulin level	0.354	0.138	MP:0002079
RBM48 PPI subnetwork	0.354	0.365	ENSG00000127993
NUDT4 PPI subnetwork	0.354	0.385	ENSG00000173598
REACTOME_P38MAPK_EVENTS	0.354	0.385	REACTOME_P38MAPK_EVENTS
abnormal inner hair cell stereociliary bundle morphology	0.355	0.368	MP:0004532
CHAC2 PPI subnetwork	0.355	0.34	ENSG00000143942
KIAA0368 PPI subnetwork	0.355	0.401	ENSG00000136813
CASP10 PPI subnetwork	0.355	0.34	ENSG00000003400
oxidoreductase activity, acting on CH or CH2 groups	0.355	0.403	GO:0016725
cytokine-mediated signaling pathway	0.355	0.321	GO:0019221
positive regulation of protein catabolic process	0.355	0.35	GO:0045732
SMOX PPI subnetwork	0.355	0.367	ENSG00000088826
meiotic prophase I	0.355	0.406	GO:0007128
LSM3 PPI subnetwork	0.355	0.398	ENSG00000170860
heterocycle biosynthetic process	0.355	0.328	GO:0018130
regulation of cell growth	0.355	0.369	GO:0001558
nucleoside monophosphate biosynthetic process	0.355	0.362	GO:0009124
ARIH1 PPI subnetwork	0.355	0.374	ENSG00000166233
neuromuscular junction development	0.355	0.379	GO:0007528
abnormal parietal bone morphology	0.356	0.217	MP:0000109
RANBP1 PPI subnetwork	0.356	0.388	ENSG00000099901
RNMT PPI subnetwork	0.356	0.392	ENSG00000101654
TALDO1 PPI subnetwork	0.356	0.398	ENSG00000177156
MRPS9 PPI subnetwork	0.356	0.363	ENSG00000135972
proteasome complex	0.356	0.405	GO:0000502
calcium-independent cell-cell adhesion	0.356	0.394	GO:0016338
HERC2 PPI subnetwork	0.356	0.24	ENSG00000128731
thick tail	0.356	0.293	MP:0000588
ETF1 PPI subnetwork	0.356	0.405	ENSG00000120705
SMARCD3 PPI subnetwork	0.356	0.383	ENSG00000082014
REACTOME_REGULATION_OF_MITOTIC_CELL_CYCLE	0.356	0.421	REACTOME_REGULATION_OF_MITOTIC_CELL_CYCLE
REACTOME_APCC:MEDIATED_DEGRADATION_OF_CELL_CYCLE_PROTEINS	0.356	0.42	REACTOME_APCC:MEDIATED_DEGRADATION_OF_CELL_CYCLE_PROTEINS
LIG3 PPI subnetwork	0.356	0.383	ENSG00000005156
KRI1 PPI subnetwork	0.356	0.403	ENSG00000129347
cleft secondary palate	0.357	0.258	MP:0009890
hypotension	0.357	0.4	MP:0001596
BMPR1A PPI subnetwork	0.357	0.206	ENSG00000107779
RBMX PPI subnetwork	0.357	0.282	ENSG00000147274
polydipsia	0.357	0.216	MP:0001426
REACTOME_BIOLOGICAL_OXIDATIONS	0.357	0.412	REACTOME_BIOLOGICAL_OXIDATIONS
uterus hypoplasia	0.357	0.154	MP:0001121
negative regulation of cellular component organization	0.357	0.364	GO:0051129
NPAS3 PPI subnetwork	0.357	0.385	ENSG00000151322
anion binding	0.357	0.398	GO:0043168
organelle assembly	0.357	0.397	GO:0070925
response to vitamin E	0.357	0.141	GO:0033197
PHF10 PPI subnetwork	0.357	0.371	ENSG00000130024
stress fiber assembly	0.357	0.355	GO:0043149
regulation of cellular carbohydrate catabolic process	0.357	0.378	GO:0043471
regulation of carbohydrate catabolic process	0.357	0.381	GO:0043470
positive regulation of protein tyrosine kinase activity	0.357	0.373	GO:0061098
prolonged QRS complex duration	0.357	0.126	MP:0010392
1-phosphatidylinositol binding	0.357	0.38	GO:0005545
HMG20B PPI subnetwork	0.357	0.392	ENSG00000064961
decreased heart rate	0.357	0.421	MP:0005333
REACTOME_FORMATION_OF_TUBULIN_FOLDING_INTERMEDIATES_BY_CCTTRIC	0.358	0.393	REACTOME_FORMATION_OF_TUBULIN_FOLDING_INTERMEDIATES_BY_CCTTRIC
anterior/posterior axis specification, embryo	0.358	0.374	GO:0008595
tripartite regional subdivision	0.358	0.375	GO:0007351
KTN1 PPI subnetwork	0.358	0.373	ENSG00000126777
protein complex binding	0.358	0.353	GO:0032403
PIP5K1B PPI subnetwork	0.358	0.405	ENSG00000107242
vascular smooth muscle contraction	0.358	0.365	GO:0014829
sarcoplasm	0.358	0.416	GO:0016528
decreased immature B cell number	0.358	0.339	MP:0008215
JUND PPI subnetwork	0.358	0.349	ENSG00000130522
PFKP PPI subnetwork	0.358	0.114	ENSG00000067057
increased autoantibody level	0.358	0.287	MP:0003725
EIF3C PPI subnetwork	0.358	0.343	ENSG00000184110
REACTOME_PIP3_ACTIVATES_AKT_SIGNALING	0.358	0.343	REACTOME_PIP3_ACTIVATES_AKT_SIGNALING
MYO5A PPI subnetwork	0.359	0.38	ENSG00000197535
MAP3K14 PPI subnetwork	0.359	0.424	ENSG00000006062
growth hormone secretion	0.359	0.166	GO:0030252
regulation of blood volume by renin-angiotensin	0.36	0.395	GO:0002016
USP7 PPI subnetwork	0.36	0.362	ENSG00000187555
response to drug	0.36	0.403	GO:0042493
positive regulation of lipid storage	0.36	0.29	GO:0010884
PTPRR PPI subnetwork	0.36	0.372	ENSG00000153233
NR2F1 PPI subnetwork	0.36	0.344	ENSG00000175745
water transmembrane transporter activity	0.36	0.274	GO:0005372
epithelium development	0.36	0.384	GO:0060429
dicarboxylic acid transmembrane transporter activity	0.36	0.261	GO:0005310
embryonic axis specification	0.36	0.396	GO:0000578
delayed intramembranous bone ossification	0.36	0.353	MP:0003420
SLC2A4 PPI subnetwork	0.36	0.385	ENSG00000181856
CACNB1 PPI subnetwork	0.36	0.385	ENSG00000067191
lumbar vertebral transformation	0.36	0.372	MP:0004616
NUS1 PPI subnetwork	0.36	0.389	ENSG00000153989
regulation of pseudopodium assembly	0.36	0.378	GO:0031272
DDX18 PPI subnetwork	0.361	0.362	ENSG00000088205
MOV10 PPI subnetwork	0.361	0.319	ENSG00000155363
RPS15A PPI subnetwork	0.361	0.416	ENSG00000134419
ECT2 PPI subnetwork	0.361	0.357	ENSG00000114346
REACTOME_RETROGRADE_NEUROTROPHIN_SIGNALLING	0.361	0.391	REACTOME_RETROGRADE_NEUROTROPHIN_SIGNALLING
abnormal spinal cord ventral horn morphology	0.361	0.404	MP:0005112
SSU72 PPI subnetwork	0.361	0.231	ENSG00000160075
REACTOME_REGULATION_OF_IFNG_SIGNALING	0.361	0.289	REACTOME_REGULATION_OF_IFNG_SIGNALING
decreased endocochlear potential	0.361	0.329	MP:0004411
abnormal hypothalamus morphology	0.361	0.169	MP:0000837
BEST2 PPI subnetwork	0.361	0.373	ENSG00000039987
TRIM24 PPI subnetwork	0.361	0.389	ENSG00000122779
ATPase activity, coupled to transmembrane movement of substances	0.361	0.29	GO:0042626
decreased marginal zone B cell number	0.362	0.401	MP:0008182
DHX35 PPI subnetwork	0.362	0.395	ENSG00000101452
CPNE4 PPI subnetwork	0.362	0.349	ENSG00000196353
REACTOME_PI3K_EVENTS_IN_ERBB4_SIGNALING	0.362	0.343	REACTOME_PI3K_EVENTS_IN_ERBB4_SIGNALING
interphase of mitotic cell cycle	0.362	0.397	GO:0051329
abnormal retinal inner nuclear layer morphology	0.362	0.121	MP:0003733
response to dietary excess	0.362	0.378	GO:0002021
SNX9 PPI subnetwork	0.362	0.353	ENSG00000130340
peptidyl-threonine modification	0.362	0.376	GO:0018210
PIP4K2A PPI subnetwork	0.362	0.372	ENSG00000150867
ATP-dependent RNA helicase activity	0.362	0.397	GO:0004004
abnormal nasal bone morphology	0.362	0.215	MP:0000102
ALPK3 PPI subnetwork	0.362	0.385	ENSG00000136383
abnormal renal/urinary system morphology	0.363	0.414	MP:0000516
abnormal otic capsule morphology	0.363	0.245	MP:0000039
ZNF259 PPI subnetwork	0.363	0.398	ENSG00000109917
REACTOME_FACTORS_INVOLVED_IN_MEGAKARYOCYTE_DEVELOPMENT_AND_PLATELET_PRODUCTION	0.363	0.352	REACTOME_FACTORS_INVOLVED_IN_MEGAKARYOCYTE_DEVELOPMENT_AND_PLATELET_PRODUCTION
apoptotic mitochondrial changes	0.363	0.368	GO:0008637
NETO2 PPI subnetwork	0.363	0.392	ENSG00000171208
nitric oxide metabolic process	0.363	0.37	GO:0046209
ATP5G2 PPI subnetwork	0.363	0.401	ENSG00000135390
ANKHD1 PPI subnetwork	0.363	0.369	ENSG00000131503
acetylcholine receptor activity	0.363	0.417	GO:0015464
decreased lymphocyte cell number	0.364	0.39	MP:0005016
GAK PPI subnetwork	0.364	0.38	ENSG00000178950
polyuria	0.364	0.255	MP:0001762
ENSG00000211889 PPI subnetwork	0.364	0.239	ENSG00000211889
regulation of ion transmembrane transport	0.364	0.413	GO:0034765
CCDC106 PPI subnetwork	0.364	0.261	ENSG00000173581
MUTED PPI subnetwork	0.364	0.382	ENSG00000188428
regulation of synapse structure and activity	0.364	0.344	GO:0050803
histone deubiquitination	0.364	0.398	GO:0016578
SH2B2 PPI subnetwork	0.364	0.386	ENSG00000160999
beta-amyloid binding	0.364	0.181	GO:0001540
POLR2L PPI subnetwork	0.364	0.293	ENSG00000177700
endopeptidase regulator activity	0.365	0.416	GO:0061135
ENSG00000185214 PPI subnetwork	0.365	0.402	ENSG00000185214
abnormal brain internal capsule morphology	0.365	0.382	MP:0008128
basolateral plasma membrane	0.365	0.43	GO:0016323
abnormal hindbrain development	0.365	0.409	MP:0006108
SNRNP200 PPI subnetwork	0.365	0.385	ENSG00000144028
PTPRE PPI subnetwork	0.365	0.302	ENSG00000132334
RPL26 PPI subnetwork	0.365	0.424	ENSG00000161970
abnormal immune serum protein physiology	0.365	0.369	MP:0002723
response to endoplasmic reticulum stress	0.365	0.103	GO:0034976
REACTOME_TAT:MEDIATED_HIV:1_ELONGATION_ARREST_AND_RECOVERY	0.365	0.422	REACTOME_TAT:MEDIATED_HIV:1_ELONGATION_ARREST_AND_RECOVERY
REACTOME_PAUSING_AND_RECOVERY_OF_TAT:MEDIATED_HIV:1_ELONGATION	0.365	0.422	REACTOME_PAUSING_AND_RECOVERY_OF_TAT:MEDIATED_HIV:1_ELONGATION
response to hydrogen peroxide	0.365	0.383	GO:0042542
ACAD8 PPI subnetwork	0.365	0.391	ENSG00000151498
LMO2 PPI subnetwork	0.365	0.381	ENSG00000135363
response to type I interferon	0.365	0.339	GO:0034340
N-terminal protein amino acid modification	0.365	0.377	GO:0031365
abnormal immune system organ morphology	0.365	0.345	MP:0002722
KEGG_REGULATION_OF_ACTIN_CYTOSKELETON	0.365	0.398	KEGG_REGULATION_OF_ACTIN_CYTOSKELETON
MAPKAPK5 PPI subnetwork	0.365	0.398	ENSG00000089022
decreased transitional stage B cell number	0.366	0.416	MP:0008190
histone acetyltransferase binding	0.366	0.323	GO:0035035
TSC1 PPI subnetwork	0.366	0.384	ENSG00000165699
HOXC8 PPI subnetwork	0.366	0.223	ENSG00000037965
carbohydrate kinase activity	0.366	0.416	GO:0019200
absent placental labyrinth	0.366	0.405	MP:0003403
dorsal/ventral neural tube patterning	0.366	0.399	GO:0021904
ZNF292 PPI subnetwork	0.366	0.436	ENSG00000188994
glycoprotein metabolic process	0.366	0.444	GO:0009100
positive regulation of hormone secretion	0.367	0.386	GO:0046887
YIPF2 PPI subnetwork	0.367	0.405	ENSG00000130733
abnormal heart tube morphology	0.367	0.13	MP:0000270
positive regulation of isotype switching	0.367	0.301	GO:0045830
toll-like receptor 4 signaling pathway	0.367	0.364	GO:0034142
abnormal liver morphology	0.367	0.413	MP:0000598
REACTOME_REGULATION_OF_SIGNALING_BY_CBL	0.367	0.306	REACTOME_REGULATION_OF_SIGNALING_BY_CBL
CD79B PPI subnetwork	0.367	0.433	ENSG00000007312
abnormal urine homeostasis	0.367	0.42	MP:0009643
CSF3 PPI subnetwork	0.367	0.347	ENSG00000108342
FAM46C PPI subnetwork	0.367	0.382	ENSG00000183508
HIST1H1B PPI subnetwork	0.367	0.384	ENSG00000184357
SDC4 PPI subnetwork	0.367	0.403	ENSG00000124145
arrest of spermiogenesis	0.367	0.206	MP:0008279
type 2 immune response	0.368	0.397	GO:0042092
increased grooming behavior	0.368	0.412	MP:0001441
NUCB1 PPI subnetwork	0.368	0.398	ENSG00000104805
sepsis	0.368	0.388	MP:0005044
MRPL34 PPI subnetwork	0.368	0.428	ENSG00000130312
PKN3 PPI subnetwork	0.368	0.387	ENSG00000160447
PKLR PPI subnetwork	0.368	0.421	ENSG00000143627
FLT1 PPI subnetwork	0.368	0.297	ENSG00000102755
abnormal femur morphology	0.368	0.382	MP:0000559
IGDCC4 PPI subnetwork	0.368	0.439	ENSG00000103742
UDP-galactosyltransferase activity	0.368	0.389	GO:0035250
antigen processing and presentation	0.368	0.262	GO:0019882
induction of apoptosis via death domain receptors	0.368	0.379	GO:0008625
RNA-dependent ATPase activity	0.368	0.407	GO:0008186
CNOT4 PPI subnetwork	0.368	0.351	ENSG00000080802
TNKS2 PPI subnetwork	0.369	0.373	ENSG00000107854
ALG8 PPI subnetwork	0.369	0.388	ENSG00000159063
retrograde vesicle-mediated transport, Golgi to ER	0.369	0.407	GO:0006890
type I interferon production	0.369	0.341	GO:0032606
FZD7 PPI subnetwork	0.369	0.401	ENSG00000155760
ABI1 PPI subnetwork	0.369	0.387	ENSG00000136754
RPL6 PPI subnetwork	0.369	0.424	ENSG00000089009
C6orf94 PPI subnetwork	0.369	0.397	ENSG00000118491
abnormal cerebellum development	0.37	0.349	MP:0000854
CCKBR PPI subnetwork	0.37	0.289	ENSG00000110148
NCK2 PPI subnetwork	0.37	0.347	ENSG00000071051
SFPQ PPI subnetwork	0.37	0.254	ENSG00000116560
CDK19 PPI subnetwork	0.37	0.36	ENSG00000155111
increased drinking behavior	0.37	0.374	MP:0003911
FOLH1 PPI subnetwork	0.37	0.366	ENSG00000086205
cholesterol efflux	0.37	0.271	GO:0033344
SH3GL3 PPI subnetwork	0.37	0.347	ENSG00000140600
LDB3 PPI subnetwork	0.37	0.429	ENSG00000122367
MUC2 PPI subnetwork	0.37	0.397	ENSG00000198788
NID1 PPI subnetwork	0.37	0.376	ENSG00000116962
PSMA5 PPI subnetwork	0.37	0.416	ENSG00000143106
THG1L PPI subnetwork	0.37	0.376	ENSG00000113272
GDP binding	0.37	0.418	GO:0019003
glycolipid biosynthetic process	0.37	0.396	GO:0009247
abnormal lacrimal gland morphology	0.37	0.142	MP:0001346
neuron migration	0.37	0.408	GO:0001764
REACTOME_AUTODEGRADATION_OF_CDH1_BY_CDH1APCC	0.37	0.425	REACTOME_AUTODEGRADATION_OF_CDH1_BY_CDH1APCC
DUSP11 PPI subnetwork	0.37	0.411	ENSG00000144048
MAP4K5 PPI subnetwork	0.371	0.368	ENSG00000012983
RNA localization	0.371	0.385	GO:0006403
HIST1H2BL PPI subnetwork	0.371	0.384	ENSG00000185130
macromolecular complex remodeling	0.371	0.427	GO:0034367
protein-lipid complex remodeling	0.371	0.425	GO:0034368
plasma lipoprotein particle remodeling	0.371	0.426	GO:0034369
RASGRP3 PPI subnetwork	0.371	0.3	ENSG00000152689
REACTOME_PI3K_CASCADE	0.371	0.394	REACTOME_PI3K_CASCADE
reduced male mating frequency	0.371	0.177	MP:0001380
termination of RNA polymerase II transcription	0.371	0.379	GO:0006369
PHB2 PPI subnetwork	0.371	0.387	ENSG00000215021
regulation of synaptic plasticity	0.371	0.279	GO:0048167
CCL3 PPI subnetwork	0.371	0.408	ENSG00000006075
LCORL PPI subnetwork	0.371	0.39	ENSG00000178177
TSC22D3 PPI subnetwork	0.371	0.342	ENSG00000157514
ITGAM PPI subnetwork	0.371	0.314	ENSG00000169896
ENSG00000213555 PPI subnetwork	0.371	0.398	ENSG00000213555
anchoring collagen	0.371	0.396	GO:0030934
RPS27A PPI subnetwork	0.372	0.409	ENSG00000143947
positive regulation of epithelial to mesenchymal transition	0.372	0.371	GO:0010718
organ regeneration	0.372	0.252	GO:0031100
XPO6 PPI subnetwork	0.372	0.366	ENSG00000169180
extracellular matrix organization	0.372	0.439	GO:0030198
extracellular structure organization	0.372	0.444	GO:0043062
HTT PPI subnetwork	0.372	0.385	ENSG00000197386
abnormal nervous system morphology	0.372	0.388	MP:0003632
temperature homeostasis	0.372	0.401	GO:0001659
REACTOME_RNA_POL_II_CTD_PHOSPHORYLATION_AND_INTERACTION_WITH_CE	0.372	0.387	REACTOME_RNA_POL_II_CTD_PHOSPHORYLATION_AND_INTERACTION_WITH_CE
HAT1 PPI subnetwork	0.372	0.383	ENSG00000128708
EPB42 PPI subnetwork	0.372	0.384	ENSG00000166947
abnormal rib morphology	0.372	0.375	MP:0000150
KEGG_ARRHYTHMOGENIC_RIGHT_VENTRICULAR_CARDIOMYOPATHY_ARVC	0.372	0.441	KEGG_ARRHYTHMOGENIC_RIGHT_VENTRICULAR_CARDIOMYOPATHY_ARVC
abnormal neutrophil physiology	0.372	0.328	MP:0002463
sugar-phosphatase activity	0.372	0.405	GO:0050308
carbohydrate phosphatase activity	0.372	0.404	GO:0019203
CD4-positive, alpha-beta T cell activation	0.372	0.345	GO:0035710
CHD9 PPI subnetwork	0.372	0.417	ENSG00000177200
TJP2 PPI subnetwork	0.372	0.4	ENSG00000119139
modification-dependent macromolecule catabolic process	0.372	0.378	GO:0043632
short vibrissae	0.372	0.407	MP:0001282
positive regulation of renal sodium excretion	0.373	0.393	GO:0035815
PTS PPI subnetwork	0.373	0.354	ENSG00000150787
AP1S3 PPI subnetwork	0.373	0.274	ENSG00000152056
REACTOME_DEATH_RECEPTOR__SIGNALLING	0.373	0.326	REACTOME_DEATH_RECEPTOR__SIGNALLING
REACTOME_EXTRINSIC_PATHWAY_FOR_APOPTOSIS	0.373	0.327	REACTOME_EXTRINSIC_PATHWAY_FOR_APOPTOSIS
negative regulation of type I interferon production	0.373	0.337	GO:0032480
thick lung-associated mesenchyme	0.373	0.417	MP:0011143
attachment of spindle microtubules to chromosome	0.373	0.283	GO:0051313
ACTL6A PPI subnetwork	0.373	0.338	ENSG00000136518
S100A11 PPI subnetwork	0.373	0.395	ENSG00000163191
abnormal T-helper 1 cell differentiation	0.373	0.355	MP:0008088
MCM3 PPI subnetwork	0.374	0.422	ENSG00000112118
UBE2K PPI subnetwork	0.374	0.398	ENSG00000078140
COX6B1 PPI subnetwork	0.374	0.44	ENSG00000126267
increased interleukin-10 secretion	0.374	0.333	MP:0008660
ATXN10 PPI subnetwork	0.374	0.406	ENSG00000130638
TNFSF13 PPI subnetwork	0.374	0.384	ENSG00000161955
FGFR3 PPI subnetwork	0.374	0.399	ENSG00000068078
POLR3B PPI subnetwork	0.374	0.383	ENSG00000013503
negative regulation of RNA splicing	0.374	0.369	GO:0033119
small dorsal root ganglion	0.374	0.395	MP:0000964
CTDNEP1 PPI subnetwork	0.374	0.401	ENSG00000175826
nuclear hormone receptor binding	0.374	0.407	GO:0035257
REACTOME_G1_PHASE	0.374	0.401	REACTOME_G1_PHASE
REACTOME_CYCLIN_D_ASSOCIATED_EVENTS_IN_G1	0.374	0.401	REACTOME_CYCLIN_D_ASSOCIATED_EVENTS_IN_G1
ELP4 PPI subnetwork	0.374	0.423	ENSG00000109911
CoA hydrolase activity	0.375	0.403	GO:0016289
PTPRN PPI subnetwork	0.375	0.408	ENSG00000054356
negative regulation of multi-organism process	0.375	0.382	GO:0043901
ATF3 PPI subnetwork	0.375	0.289	ENSG00000162772
nucleoside kinase activity	0.375	0.405	GO:0019206
PLA2G4F PPI subnetwork	0.375	0.442	ENSG00000168907
muscle cell migration	0.375	0.401	GO:0014812
toll-like receptor 2 signaling pathway	0.375	0.391	GO:0034134
abnormal excitatory postsynaptic currents	0.375	0.326	MP:0002910
rhythmic process	0.375	0.394	GO:0048511
cardiac cell differentiation	0.375	0.113	GO:0035051
skeletal muscle fiber atrophy	0.375	0.433	MP:0009413
RFXANK PPI subnetwork	0.375	0.391	ENSG00000064490
MAP3K11 PPI subnetwork	0.375	0.318	ENSG00000173327
sequestering of calcium ion	0.375	0.253	GO:0051208
abnormal circulating lipid level	0.375	0.44	MP:0003949
ENSG00000211790 PPI subnetwork	0.375	0.246	ENSG00000211790
FIGF PPI subnetwork	0.375	0.4	ENSG00000165197
extracellular matrix structural constituent	0.375	0.33	GO:0005201
morphogenesis of an epithelial bud	0.375	0.401	GO:0060572
DTX1 PPI subnetwork	0.375	0.37	ENSG00000135144
ENSG00000188459 PPI subnetwork	0.376	0.418	ENSG00000188459
KRT16 PPI subnetwork	0.376	0.407	ENSG00000186832
NEB PPI subnetwork	0.376	0.436	ENSG00000183091
Wnt receptor signaling pathway, calcium modulating pathway	0.376	0.39	GO:0007223
hypopigmentation	0.376	0.266	MP:0005408
decreased testis weight	0.376	0.441	MP:0004852
proteinaceous extracellular matrix	0.376	0.366	GO:0005578
RASAL1 PPI subnetwork	0.376	0.393	ENSG00000111344
abnormal digit development	0.376	0.392	MP:0006280
REACTOME_PYRUVATE_METABOLISM_AND_CITRIC_ACID_TCA_CYCLE	0.376	0.441	REACTOME_PYRUVATE_METABOLISM_AND_CITRIC_ACID_TCA_CYCLE
decreased interferon-beta secretion	0.376	0.354	MP:0008565
regulation of mitochondrial membrane potential	0.376	0.364	GO:0051881
REACTOME_ETHANOL_OXIDATION	0.377	0.377	REACTOME_ETHANOL_OXIDATION
regulation of blood coagulation	0.377	0.411	GO:0030193
ENSG00000197303 PPI subnetwork	0.377	0.46	ENSG00000197303
steroid esterification	0.377	0.413	GO:0034433
sterol esterification	0.377	0.417	GO:0034434
cholesterol esterification	0.377	0.418	GO:0034435
C8orf55 PPI subnetwork	0.377	0.399	ENSG00000130193
thin skin	0.377	0.398	MP:0001199
thin myocardium compact layer	0.377	0.394	MP:0004057
BAZ1B PPI subnetwork	0.377	0.398	ENSG00000009954
ARFRP1 PPI subnetwork	0.377	0.401	ENSG00000101246
behavioral despair	0.377	0.417	MP:0002573
CBX3 PPI subnetwork	0.377	0.398	ENSG00000122565
dopamine receptor binding	0.378	0.406	GO:0050780
GRASP PPI subnetwork	0.378	0.25	ENSG00000161835
AKAP5 PPI subnetwork	0.378	0.357	ENSG00000179841
abnormal axon outgrowth	0.378	0.391	MP:0003651
ACTG1 PPI subnetwork	0.378	0.415	ENSG00000184009
MUC13 PPI subnetwork	0.378	0.401	ENSG00000173702
IDH3G PPI subnetwork	0.378	0.43	ENSG00000067829
OTOP2 PPI subnetwork	0.378	0.405	ENSG00000183034
abnormal synaptic vesicle recycling	0.378	0.437	MP:0004770
glycerophospholipid biosynthetic process	0.378	0.407	GO:0046474
LRRC59 PPI subnetwork	0.379	0.391	ENSG00000108829
contractile fiber part	0.379	0.447	GO:0044449
HNRPDL PPI subnetwork	0.379	0.436	ENSG00000152795
PPAN PPI subnetwork	0.379	0.356	ENSG00000130810
RNF126 PPI subnetwork	0.379	0.373	ENSG00000070423
KHDRBS1 PPI subnetwork	0.379	0.421	ENSG00000121774
absent embryonic cilia	0.379	0.376	MP:0004132
ITSN2 PPI subnetwork	0.379	0.392	ENSG00000198399
TH PPI subnetwork	0.379	0.4	ENSG00000180176
sarcomere organization	0.379	0.433	GO:0045214
REACTOME_NF:KB_ACTIVATION_THROUGH_FADDRIP:1_PATHWAY_MEDIATED_BY_CASPASE:8_AND_:10	0.379	0.434	REACTOME_NF:KB_ACTIVATION_THROUGH_FADDRIP:1_PATHWAY_MEDIATED_BY_CASPASE:8_AND_:10
kinesin binding	0.379	0.429	GO:0019894
extracellular matrix	0.38	0.377	GO:0031012
increased susceptibility to atherosclerosis	0.38	0.44	MP:0005339
MUS81 PPI subnetwork	0.38	0.371	ENSG00000172732
blepharitis	0.38	0.403	MP:0005251
maintenance of location	0.38	0.4	GO:0051235
abnormal AMPA-mediated synaptic currents	0.38	0.346	MP:0002885
abnormal coat/hair pigmentation	0.38	0.276	MP:0002075
EXOC2 PPI subnetwork	0.38	0.41	ENSG00000112685
complete embryonic lethality between implantation and placentation	0.38	0.396	MP:0011095
REACTOME_ADP_SIGNALLING_THROUGH_P2Y_PURINOCEPTOR_12	0.38	0.436	REACTOME_ADP_SIGNALLING_THROUGH_P2Y_PURINOCEPTOR_12
KEGG_DORSO_VENTRAL_AXIS_FORMATION	0.38	0.399	KEGG_DORSO_VENTRAL_AXIS_FORMATION
GTF2I PPI subnetwork	0.38	0.203	ENSG00000077809
abnormal dendritic cell physiology	0.38	0.31	MP:0002376
osteosarcoma	0.38	0.295	MP:0003789
decreased CD4-positive T cell number	0.381	0.394	MP:0008075
ARPC1B PPI subnetwork	0.381	0.422	ENSG00000130429
RPP38 PPI subnetwork	0.381	0.395	ENSG00000152464
development of secondary sexual characteristics	0.381	0.411	GO:0045136
phosphatidylinositol-4,5-bisphosphate binding	0.381	0.409	GO:0005546
regulation of nuclease activity	0.381	0.41	GO:0032069
TAF12 PPI subnetwork	0.381	0.346	ENSG00000120656
STX7 PPI subnetwork	0.381	0.42	ENSG00000079950
lymphocyte mediated immunity	0.381	0.395	GO:0002449
peptidase inhibitor activity	0.381	0.43	GO:0030414
abnormal glomerular capillary morphology	0.382	0.406	MP:0011320
increased susceptibility to injury	0.382	0.369	MP:0005165
MRPS16 PPI subnetwork	0.382	0.307	ENSG00000182180
TLR4 PPI subnetwork	0.382	0.357	ENSG00000136869
VAMP3 PPI subnetwork	0.382	0.397	ENSG00000049245
CSNK1G2 PPI subnetwork	0.382	0.251	ENSG00000133275
BASP1 PPI subnetwork	0.382	0.319	ENSG00000176788
MTHFD1 PPI subnetwork	0.382	0.424	ENSG00000100714
TAF10 PPI subnetwork	0.382	0.399	ENSG00000166337
REACTOME_PURINE_METABOLISM	0.382	0.406	REACTOME_PURINE_METABOLISM
humoral immune response	0.382	0.44	GO:0006959
PSENEN PPI subnetwork	0.382	0.432	ENSG00000205155
protein serine/threonine phosphatase activity	0.382	0.269	GO:0004722
regulation of locomotion	0.382	0.292	GO:0040012
RPL22 PPI subnetwork	0.383	0.435	ENSG00000116251
NUP133 PPI subnetwork	0.383	0.375	ENSG00000069248
CNN1 PPI subnetwork	0.383	0.424	ENSG00000130176
TMX1 PPI subnetwork	0.383	0.365	ENSG00000139921
regulation of collagen metabolic process	0.383	0.379	GO:0010712
REACTOME_APCCCDC20_MEDIATED_DEGRADATION_OF_CYCLIN_B	0.383	0.425	REACTOME_APCCCDC20_MEDIATED_DEGRADATION_OF_CYCLIN_B
decreased skeletal muscle fiber diameter	0.383	0.438	MP:0009402
ITFG3 PPI subnetwork	0.383	0.396	ENSG00000167930
GPKOW PPI subnetwork	0.383	0.375	ENSG00000068394
IFNW1 PPI subnetwork	0.383	0.363	ENSG00000177047
IL21 PPI subnetwork	0.383	0.361	ENSG00000138684
IL9 PPI subnetwork	0.383	0.365	ENSG00000145839
IFNE PPI subnetwork	0.383	0.362	ENSG00000184995
IL28A PPI subnetwork	0.383	0.364	ENSG00000183709
IL24 PPI subnetwork	0.383	0.364	ENSG00000162892
IL15 PPI subnetwork	0.383	0.363	ENSG00000164136
IL29 PPI subnetwork	0.383	0.362	ENSG00000182393
IL19 PPI subnetwork	0.383	0.36	ENSG00000142224
LIF PPI subnetwork	0.383	0.366	ENSG00000128342
IL28B PPI subnetwork	0.383	0.362	ENSG00000197110
IFNK PPI subnetwork	0.383	0.362	ENSG00000147896
IL26 PPI subnetwork	0.383	0.364	ENSG00000111536
IL7 PPI subnetwork	0.383	0.362	ENSG00000104432
increased bone mass	0.383	0.434	MP:0005605
ROCK1 PPI subnetwork	0.383	0.398	ENSG00000067900
protein insertion into membrane	0.383	0.374	GO:0051205
REACTOME_ACTIVATION_OF_BH3:ONLY_PROTEINS	0.383	0.224	REACTOME_ACTIVATION_OF_BH3:ONLY_PROTEINS
MYOZ2 PPI subnetwork	0.383	0.449	ENSG00000172399
face morphogenesis	0.383	0.375	GO:0060325
ARPC5 PPI subnetwork	0.383	0.424	ENSG00000162704
epithelial tube branching involved in lung morphogenesis	0.383	0.422	GO:0060441
eye morphogenesis	0.383	0.391	GO:0048592
RBM5 PPI subnetwork	0.383	0.42	ENSG00000003756
ENSG00000179801 PPI subnetwork	0.384	0.4	ENSG00000179801
RPLP1 PPI subnetwork	0.384	0.435	ENSG00000137818
sister chromatid cohesion	0.384	0.405	GO:0007062
impaired coordination	0.384	0.289	MP:0001405
REACTOME_DESTABILIZATION_OF_MRNA_BY_KSRP	0.384	0.379	REACTOME_DESTABILIZATION_OF_MRNA_BY_KSRP
impaired cued conditioning behavior	0.384	0.201	MP:0009456
POLR1B PPI subnetwork	0.384	0.316	ENSG00000125630
NOD1 PPI subnetwork	0.384	0.223	ENSG00000106100
abnormal DNA replication	0.384	0.397	MP:0008057
S100A10 PPI subnetwork	0.384	0.263	ENSG00000197747
XPO7 PPI subnetwork	0.384	0.418	ENSG00000130227
MRPL13 PPI subnetwork	0.384	0.388	ENSG00000172172
NFATC2 PPI subnetwork	0.384	0.354	ENSG00000101096
abnormal eosinophil physiology	0.384	0.44	MP:0002465
GNAO1 PPI subnetwork	0.384	0.4	ENSG00000087258
2 iron, 2 sulfur cluster binding	0.384	0.415	GO:0051537
SMAD protein import into nucleus	0.384	0.0977	GO:0007184
failure to form egg cylinders	0.384	0.41	MP:0001694
metanephric glomerulus development	0.384	0.373	GO:0072224
HNRNPAB PPI subnetwork	0.384	0.434	ENSG00000197451
regulation of cartilage development	0.384	0.36	GO:0061035
abnormal eye distance/ position	0.384	0.419	MP:0001299
AP3D1 PPI subnetwork	0.384	0.372	ENSG00000065000
NEFM PPI subnetwork	0.384	0.226	ENSG00000104722
AU-rich element binding	0.385	0.364	GO:0017091
TGFB3 PPI subnetwork	0.385	0.346	ENSG00000119699
cellular aromatic compound metabolic process	0.385	0.432	GO:0006725
REACTOME_POST:CHAPERONIN_TUBULIN_FOLDING_PATHWAY	0.385	0.409	REACTOME_POST:CHAPERONIN_TUBULIN_FOLDING_PATHWAY
VPS29 PPI subnetwork	0.385	0.414	ENSG00000111237
HSF1 PPI subnetwork	0.385	0.33	ENSG00000185122
DCN PPI subnetwork	0.385	0.358	ENSG00000011465
PTPN5 PPI subnetwork	0.385	0.368	ENSG00000110786
decreased follicular B cell number	0.385	0.382	MP:0008174
ENAH PPI subnetwork	0.385	0.379	ENSG00000154380
DDX10 PPI subnetwork	0.386	0.39	ENSG00000178105
CEBPG PPI subnetwork	0.386	0.359	ENSG00000153879
NUB1 PPI subnetwork	0.386	0.4	ENSG00000013374
ostium primum atrial septal defect	0.386	0.446	MP:0010404
PFDN2 PPI subnetwork	0.386	0.421	ENSG00000143256
MED16 PPI subnetwork	0.386	0.381	ENSG00000175221
SPHK1 PPI subnetwork	0.386	0.402	ENSG00000176170
PRSS1 PPI subnetwork	0.386	0.456	ENSG00000204983
RPSA PPI subnetwork	0.386	0.446	ENSG00000168028
XRCC1 PPI subnetwork	0.386	0.424	ENSG00000073050
KEGG_CHEMOKINE_SIGNALING_PATHWAY	0.386	0.358	KEGG_CHEMOKINE_SIGNALING_PATHWAY
PSMB1 PPI subnetwork	0.386	0.438	ENSG00000008018
proteoglycan metabolic process	0.386	0.395	GO:0006029
decreased erythroid progenitor cell number	0.386	0.397	MP:0008973
social behavior	0.386	0.362	GO:0035176
POLE PPI subnetwork	0.386	0.414	ENSG00000177084
long-chain fatty acid-CoA ligase activity	0.386	0.176	GO:0004467
DDX49 PPI subnetwork	0.386	0.355	ENSG00000105671
CKAP5 PPI subnetwork	0.386	0.427	ENSG00000175216
CCDC165 PPI subnetwork	0.386	0.393	ENSG00000168502
androgen biosynthetic process	0.387	0.253	GO:0006702
vesicle transport along microtubule	0.387	0.423	GO:0047496
decreased B cell proliferation	0.387	0.447	MP:0005093
spinal cord patterning	0.387	0.429	GO:0021511
REACTOME_PI:3K_CASCADE	0.387	0.406	REACTOME_PI:3K_CASCADE
adenylate cyclase-inhibiting G-protein coupled receptor signaling pathway	0.387	0.386	GO:0007193
ACTR5 PPI subnetwork	0.387	0.392	ENSG00000101442
IL36RN PPI subnetwork	0.387	0.41	ENSG00000136695
positive regulation of skeletal muscle tissue development	0.387	0.408	GO:0048643
sensory perception of taste	0.387	0.431	GO:0050909
positive regulation of amine transport	0.387	0.386	GO:0051954
oocyte development	0.387	0.38	GO:0048599
cell surface binding	0.387	0.454	GO:0043498
epithelial cell differentiation involved in kidney development	0.387	0.412	GO:0035850
poly-purine tract binding	0.387	0.408	GO:0070717
CTU2 PPI subnetwork	0.387	0.118	ENSG00000174177
inner cell mass cell proliferation	0.387	0.334	GO:0001833
UCHL1 PPI subnetwork	0.387	0.431	ENSG00000154277
PDCD5 PPI subnetwork	0.387	0.414	ENSG00000105185
liver vascular congestion	0.388	0.252	MP:0010019
ADAM22 PPI subnetwork	0.388	0.244	ENSG00000008277
abnormal lymphocyte morphology	0.388	0.398	MP:0002619
ANXA5 PPI subnetwork	0.388	0.327	ENSG00000164111
KEGG_BASAL_TRANSCRIPTION_FACTORS	0.388	0.355	KEGG_BASAL_TRANSCRIPTION_FACTORS
CLK1 PPI subnetwork	0.388	0.419	ENSG00000013441
regulation of osteoblast proliferation	0.388	0.425	GO:0033688
tRNA processing	0.388	0.14	GO:0008033
positive regulation of nitric oxide biosynthetic process	0.388	0.384	GO:0045429
nuclear-transcribed mRNA catabolic process	0.388	0.414	GO:0000956
adherens junction	0.388	0.398	GO:0005912
long-chain fatty-acyl-CoA biosynthetic process	0.388	0.204	GO:0035338
long-chain fatty-acyl-CoA metabolic process	0.388	0.205	GO:0035336
SPATA2L PPI subnetwork	0.388	0.385	ENSG00000158792
NuA4 histone acetyltransferase complex	0.388	0.387	GO:0035267
ISL1 PPI subnetwork	0.389	0.415	ENSG00000016082
actinin binding	0.389	0.456	GO:0042805
REACTOME_PROCESSING_OF_INTRONLESS_PRE:MRNAS	0.389	0.433	REACTOME_PROCESSING_OF_INTRONLESS_PRE:MRNAS
convergent extension	0.389	0.401	GO:0060026
ARPC5L PPI subnetwork	0.389	0.429	ENSG00000136950
REACTOME_TRANSPORT_OF_GLUCOSE_AND_OTHER_SUGARS_BILE_SALTS_AND_ORGANIC_ACIDS_METAL_IONS_AND_AMINE_COMPOUNDS	0.389	0.437	REACTOME_TRANSPORT_OF_GLUCOSE_AND_OTHER_SUGARS_BILE_SALTS_AND_ORGANIC_ACIDS_METAL_IONS_AND_AMINE_COMPOUNDS
PHKB PPI subnetwork	0.389	0.333	ENSG00000102893
abnormal mammary gland duct morphology	0.389	0.351	MP:0009503
REACTOME_VPU_MEDIATED_DEGRADATION_OF_CD4	0.389	0.451	REACTOME_VPU_MEDIATED_DEGRADATION_OF_CD4
ATF7 PPI subnetwork	0.389	0.371	ENSG00000170653
REACTOME_SRP:DEPENDENT_COTRANSLATIONAL_PROTEIN_TARGETING_TO_MEMBRANE	0.389	0.462	REACTOME_SRP:DEPENDENT_COTRANSLATIONAL_PROTEIN_TARGETING_TO_MEMBRANE
growth cone	0.389	0.361	GO:0030426
ALDH1B1 PPI subnetwork	0.389	0.418	ENSG00000137124
actin cytoskeleton reorganization	0.389	0.411	GO:0031532
positive regulation of interleukin-6 production	0.39	0.393	GO:0032755
regulation of DNA metabolic process	0.39	0.411	GO:0051052
sarcoplasmic reticulum membrane	0.39	0.454	GO:0033017
epithelial cell maturation	0.39	0.41	GO:0002070
REACTOME_REGULATION_OF_INSULIN_SECRETION_BY_ACETYLCHOLINE	0.39	0.403	REACTOME_REGULATION_OF_INSULIN_SECRETION_BY_ACETYLCHOLINE
PPP4R4 PPI subnetwork	0.39	0.402	ENSG00000119698
CHGB PPI subnetwork	0.39	0.409	ENSG00000089199
abnormal thymus corticomedullary boundary morphology	0.39	0.369	MP:0009543
ENSG00000157152 PPI subnetwork	0.39	0.438	ENSG00000157152
IPO4 PPI subnetwork	0.39	0.444	ENSG00000196497
SUMO4 PPI subnetwork	0.391	0.422	ENSG00000177688
anatomical structure homeostasis	0.391	0.349	GO:0060249
cation:cation antiporter activity	0.391	0.413	GO:0015491
somite development	0.391	0.438	GO:0061053
EEF2 PPI subnetwork	0.391	0.46	ENSG00000167658
pyrimidine-containing compound biosynthetic process	0.391	0.41	GO:0072528
regulation of striated muscle contraction	0.391	0.458	GO:0006942
regulation of pathway-restricted SMAD protein phosphorylation	0.391	0.413	GO:0060393
omphalocele	0.391	0.4	MP:0003052
nuclear ubiquitin ligase complex	0.391	0.434	GO:0000152
RPL26L1 PPI subnetwork	0.391	0.442	ENSG00000037241
CHCHD3 PPI subnetwork	0.391	0.455	ENSG00000106554
decreased metastatic potential	0.391	0.402	MP:0001273
oxidoreductase activity, acting on the CH-NH group of donors, NAD or NADP as acceptor	0.391	0.363	GO:0016646
SLC35E1 PPI subnetwork	0.392	0.38	ENSG00000127526
digestive system development	0.392	0.414	GO:0055123
LMO7 PPI subnetwork	0.392	0.365	ENSG00000136153
impaired neutrophil chemotaxis	0.392	0.433	MP:0008720
abnormal aortic valve morphology	0.392	0.0431	MP:0002747
oxidoreductase activity, acting on the CH-NH group of donors	0.392	0.454	GO:0016645
NOS3 PPI subnetwork	0.392	0.414	ENSG00000164867
regulation of the force of heart contraction	0.392	0.417	GO:0002026
ACO2 PPI subnetwork	0.392	0.341	ENSG00000100412
negative regulation of steroid metabolic process	0.392	0.388	GO:0045939
negative regulation of steroid biosynthetic process	0.392	0.388	GO:0010894
HTR2A PPI subnetwork	0.392	0.409	ENSG00000102468
FOXA2 PPI subnetwork	0.392	0.41	ENSG00000125798
partial lethality	0.392	0.431	MP:0010831
ENSG00000215320 PPI subnetwork	0.392	0.409	ENSG00000215320
response to molecule of bacterial origin	0.392	0.389	GO:0002237
humoral immune response mediated by circulating immunoglobulin	0.392	0.43	GO:0002455
RAE1 PPI subnetwork	0.392	0.251	ENSG00000101146
spindle organization	0.392	0.441	GO:0007051
hypochromic microcytic anemia	0.392	0.404	MP:0008388
AKT2 PPI subnetwork	0.392	0.382	ENSG00000105221
B cell mediated immunity	0.393	0.423	GO:0019724
MED26 PPI subnetwork	0.393	0.359	ENSG00000105085
decreased bone mass	0.393	0.436	MP:0004016
PLAGL1 PPI subnetwork	0.393	0.393	ENSG00000118495
increased neuron apoptosis	0.393	0.37	MP:0003203
SIK3 PPI subnetwork	0.393	0.38	ENSG00000160584
MDH1 PPI subnetwork	0.393	0.416	ENSG00000014641
FBXO11 PPI subnetwork	0.393	0.416	ENSG00000138081
decreased circulating interleukin-6 level	0.393	0.357	MP:0008597
regulation of fibroblast growth factor receptor signaling pathway	0.393	0.353	GO:0040036
RNA-dependent DNA replication	0.393	0.33	GO:0006278
pseudopodium	0.393	0.45	GO:0031143
CAND1 PPI subnetwork	0.394	0.418	ENSG00000111530
HEATR8 PPI subnetwork	0.394	0.422	ENSG00000184313
IL2RA PPI subnetwork	0.394	0.298	ENSG00000134460
SEC11A PPI subnetwork	0.394	0.41	ENSG00000140612
EPHA4 PPI subnetwork	0.394	0.442	ENSG00000116106
increased circulating glucagon level	0.394	0.432	MP:0002712
alopecia	0.394	0.411	MP:0000414
abnormal motor neuron innervation	0.394	0.398	MP:0000940
embryo implantation	0.394	0.408	GO:0007566
pseudopodium assembly	0.394	0.414	GO:0031269
TBCE PPI subnetwork	0.394	0.394	ENSG00000116957
phosphatase activity	0.394	0.421	GO:0016791
abnormal cochlear outer hair cell morphology	0.394	0.37	MP:0004399
EIF3CL PPI subnetwork	0.395	0.395	ENSG00000205609
abnormal molar morphology	0.395	0.233	MP:0002689
ZBED1 PPI subnetwork	0.395	0.386	ENSG00000214717
skeletal muscle fiber development	0.395	0.445	GO:0048741
EEF1D PPI subnetwork	0.395	0.426	ENSG00000104529
brain development	0.395	0.174	GO:0007420
CD9 PPI subnetwork	0.395	0.364	ENSG00000010278
regulation of protein catabolic process	0.395	0.39	GO:0042176
ME1 PPI subnetwork	0.395	0.409	ENSG00000065833
interferon-gamma-mediated signaling pathway	0.395	0.361	GO:0060333
NAA15 PPI subnetwork	0.395	0.443	ENSG00000164134
regulation of synaptic transmission, glutamatergic	0.395	0.452	GO:0051966
positive regulation of lipid catabolic process	0.395	0.422	GO:0050996
CAP2 PPI subnetwork	0.396	0.422	ENSG00000112186
regulation of ARF protein signal transduction	0.396	0.411	GO:0032012
SKP1 PPI subnetwork	0.396	0.422	ENSG00000113558
killing of cells of other organism	0.396	0.414	GO:0031640
positive regulation of vascular endothelial growth factor receptor signaling pathway	0.396	0.418	GO:0030949
C19orf29 PPI subnetwork	0.396	0.379	ENSG00000105298
OR10H2 PPI subnetwork	0.396	0.417	ENSG00000171942
TNIK PPI subnetwork	0.396	0.172	ENSG00000154310
regulation of epidermal growth factor-activated receptor activity	0.396	0.372	GO:0007176
ZMPSTE24 PPI subnetwork	0.396	0.155	ENSG00000084073
DNA N-glycosylase activity	0.396	0.416	GO:0019104
negative regulation of organelle organization	0.396	0.332	GO:0010639
short mandible	0.396	0.409	MP:0000088
SSR3 PPI subnetwork	0.397	0.411	ENSG00000114850
abnormal bone ossification	0.397	0.274	MP:0008271
decreased interferon-gamma secretion	0.397	0.371	MP:0008567
regulation of microtubule polymerization or depolymerization	0.397	0.395	GO:0031110
ITSN1 PPI subnetwork	0.397	0.403	ENSG00000205726
regulation of DNA damage response, signal transduction by p53 class mediator	0.397	0.382	GO:0043516
CHD2 PPI subnetwork	0.397	0.407	ENSG00000173575
lung epithelial cell differentiation	0.397	0.413	GO:0060487
late endosome membrane	0.397	0.443	GO:0031902
immunoglobulin production	0.397	0.437	GO:0002377
NAP1L1 PPI subnetwork	0.397	0.409	ENSG00000187109
VPS53 PPI subnetwork	0.397	0.415	ENSG00000141252
increased memory T cell number	0.397	0.287	MP:0008049
positive regulation of leukocyte activation	0.397	0.316	GO:0002696
TAF4 PPI subnetwork	0.397	0.424	ENSG00000130699
regulation of calcium ion-dependent exocytosis	0.397	0.0594	GO:0017158
regulation of synaptic transmission, GABAergic	0.397	0.427	GO:0032228
filopodium assembly	0.397	0.409	GO:0046847
ENSG00000170847 PPI subnetwork	0.397	0.438	ENSG00000170847
ENSG00000173534 PPI subnetwork	0.397	0.438	ENSG00000173534
CHRM2 PPI subnetwork	0.397	0.421	ENSG00000181072
REACTOME_GLYCOGEN_BREAKDOWN_GLYCOGENOLYSIS	0.398	0.463	REACTOME_GLYCOGEN_BREAKDOWN_GLYCOGENOLYSIS
PRPF3 PPI subnetwork	0.398	0.417	ENSG00000117360
decreased skeletal muscle mass	0.398	0.456	MP:0004819
ENSG00000182754 PPI subnetwork	0.398	0.442	ENSG00000182754
RPL9 PPI subnetwork	0.398	0.442	ENSG00000163682
exit from mitosis	0.398	0.368	GO:0010458
EIF4B PPI subnetwork	0.398	0.454	ENSG00000063046
response to reactive oxygen species	0.398	0.41	GO:0000302
autophagy	0.398	0.404	GO:0006914
SUN2 PPI subnetwork	0.398	0.411	ENSG00000100242
phosphate ion transmembrane transporter activity	0.398	0.451	GO:0015114
PSMB3 PPI subnetwork	0.398	0.427	ENSG00000108294
abnormal muscle development	0.398	0.472	MP:0000733
immunoglobulin mediated immune response	0.398	0.431	GO:0016064
SERPINB8 PPI subnetwork	0.398	0.44	ENSG00000166401
regulation of GTP catabolic process	0.398	0.429	GO:0033124
LAMB1 PPI subnetwork	0.399	0.342	ENSG00000091136
positive regulation of phosphatidylinositol 3-kinase cascade	0.399	0.41	GO:0014068
cohesin complex	0.399	0.442	GO:0008278
MAST2 PPI subnetwork	0.399	0.389	ENSG00000086015
transcription factor import into nucleus	0.399	0.421	GO:0042991
increased activated T cell number	0.399	0.333	MP:0001829
NPLOC4 PPI subnetwork	0.399	0.409	ENSG00000182446
penile erection	0.399	0.401	GO:0043084
SELL PPI subnetwork	0.399	0.35	ENSG00000188404
SRSF3 PPI subnetwork	0.399	0.459	ENSG00000112081
RUNX2 PPI subnetwork	0.399	0.395	ENSG00000124813
FTH1 PPI subnetwork	0.4	0.419	ENSG00000167996
delayed hair appearance	0.4	0.401	MP:0000422
response to dsRNA	0.4	0.434	GO:0043331
positive regulation of cell cycle arrest	0.4	0.444	GO:0071158
activation of Janus kinase activity	0.4	0.174	GO:0042976
brush border membrane	0.4	0.469	GO:0031526
positive regulation of fibroblast proliferation	0.4	0.423	GO:0048146
regulation of endopeptidase activity	0.4	0.416	GO:0052548
microcephaly	0.4	0.428	MP:0000433
response to pain	0.4	0.453	GO:0048265
RAB18 PPI subnetwork	0.401	0.425	ENSG00000099246
ALAD PPI subnetwork	0.401	0.422	ENSG00000148218
NOL6 PPI subnetwork	0.401	0.401	ENSG00000165271
PFDN6 PPI subnetwork	0.401	0.423	ENSG00000206283
PFDN6 PPI subnetwork	0.401	0.421	ENSG00000204220
ENSG00000206211 PPI subnetwork	0.401	0.42	ENSG00000206211
PRDX4 PPI subnetwork	0.401	0.435	ENSG00000123131
ENSG00000212695 PPI subnetwork	0.401	0.394	ENSG00000212695
gliosis	0.401	0.4	MP:0002183
FGFR1OP2 PPI subnetwork	0.401	0.43	ENSG00000111790
abnormal oligodendrocyte morphology	0.401	0.436	MP:0000953
negative regulation of cell growth	0.401	0.422	GO:0030308
early endosome membrane	0.401	0.424	GO:0031901
endocrine pancreas development	0.401	0.447	GO:0031018
VAV3 PPI subnetwork	0.401	0.382	ENSG00000134215
MAPK15 PPI subnetwork	0.401	0.42	ENSG00000181085
EIF3F PPI subnetwork	0.401	0.449	ENSG00000175390
pyrimidine nucleoside triphosphate metabolic process	0.401	0.395	GO:0009147
decreased ovulation rate	0.401	0.28	MP:0003355
delayed eyelid opening	0.401	0.423	MP:0001290
intrinsic to organelle membrane	0.401	0.355	GO:0031300
UBE2L6 PPI subnetwork	0.402	0.281	ENSG00000156587
pyrimidine nucleoside catabolic process	0.402	0.257	GO:0046135
STX8 PPI subnetwork	0.402	0.287	ENSG00000170310
thin external granule cell layer	0.402	0.415	MP:0000873
REACTOME_TANDEM_PORE_DOMAIN_POTASSIUM_CHANNELS	0.402	0.434	REACTOME_TANDEM_PORE_DOMAIN_POTASSIUM_CHANNELS
ENSG00000206296 PPI subnetwork	0.402	0.451	ENSG00000206296
ENSG00000206232 PPI subnetwork	0.402	0.453	ENSG00000206232
ENSG00000204261 PPI subnetwork	0.402	0.452	ENSG00000204261
KIAA1429 PPI subnetwork	0.402	0.418	ENSG00000164944
lipopolysaccharide binding	0.402	0.309	GO:0001530
REACTOME_RESPONSE_TO_ELEVATED_PLATELET_CYTOSOLIC_CA2	0.402	0.347	REACTOME_RESPONSE_TO_ELEVATED_PLATELET_CYTOSOLIC_CA2
RBM22 PPI subnetwork	0.403	0.425	ENSG00000086589
BCAP31 PPI subnetwork	0.403	0.412	ENSG00000185825
RAB43 PPI subnetwork	0.403	0.453	ENSG00000172780
SLMAP PPI subnetwork	0.403	0.409	ENSG00000163681
KEGG_VASCULAR_SMOOTH_MUSCLE_CONTRACTION	0.403	0.465	KEGG_VASCULAR_SMOOTH_MUSCLE_CONTRACTION
regulation of mitochondrial depolarization	0.403	0.427	GO:0051900
negative regulation of cell development	0.403	0.435	GO:0010721
protein homotetramerization	0.403	0.421	GO:0051289
MBD3 PPI subnetwork	0.403	0.428	ENSG00000071655
LIN52 PPI subnetwork	0.403	0.442	ENSG00000205659
PSMC6 PPI subnetwork	0.403	0.431	ENSG00000100519
TRIM28 PPI subnetwork	0.403	0.37	ENSG00000130726
CHMP4B PPI subnetwork	0.403	0.433	ENSG00000101421
COMP PPI subnetwork	0.403	0.405	ENSG00000105664
HNRNPR PPI subnetwork	0.404	0.473	ENSG00000125944
H4/H2A histone acetyltransferase complex	0.404	0.405	GO:0043189
KEGG_INOSITOL_PHOSPHATE_METABOLISM	0.404	0.409	KEGG_INOSITOL_PHOSPHATE_METABOLISM
PPFIBP1 PPI subnetwork	0.404	0.44	ENSG00000110841
paralysis	0.404	0.4	MP:0000753
REACTOME_TAK1_ACTIVATES_NFKB_BY_PHOSPHORYLATION_AND_ACTIVATION_OF_IKKS_COMPLEX	0.404	0.339	REACTOME_TAK1_ACTIVATES_NFKB_BY_PHOSPHORYLATION_AND_ACTIVATION_OF_IKKS_COMPLEX
CDS1 PPI subnetwork	0.404	0.417	ENSG00000163624
TH1L PPI subnetwork	0.404	0.456	ENSG00000101158
TRNAU1AP PPI subnetwork	0.404	0.422	ENSG00000180098
RPL29 PPI subnetwork	0.404	0.449	ENSG00000162244
NFYA PPI subnetwork	0.404	0.346	ENSG00000001167
REACTOME_APCCCDC20_MEDIATED_DEGRADATION_OF_MITOTIC_PROTEINS	0.404	0.462	REACTOME_APCCCDC20_MEDIATED_DEGRADATION_OF_MITOTIC_PROTEINS
CDC14B PPI subnetwork	0.404	0.359	ENSG00000081377
abnormal telencephalon morphology	0.404	0.156	MP:0000787
GNAI1 PPI subnetwork	0.404	0.375	ENSG00000127955
HIST3H2BB PPI subnetwork	0.404	0.398	ENSG00000196890
IL23A PPI subnetwork	0.404	0.385	ENSG00000110944
fructose metabolic process	0.404	0.441	GO:0006000
lipoprotein particle binding	0.405	0.481	GO:0071813
protein-lipid complex binding	0.405	0.48	GO:0071814
positive regulation of smoothened signaling pathway	0.405	0.41	GO:0045880
PLXNA1 PPI subnetwork	0.405	0.31	ENSG00000114554
polysaccharide biosynthetic process	0.405	0.439	GO:0000271
abnormal rostral-caudal axis patterning	0.405	0.431	MP:0005221
mRNA transport	0.405	0.418	GO:0051028
REACTOME_EUKARYOTIC_TRANSLATION_TERMINATION	0.405	0.452	REACTOME_EUKARYOTIC_TRANSLATION_TERMINATION
VAC14 PPI subnetwork	0.405	0.425	ENSG00000103043
transcription elongation from RNA polymerase II promoter	0.405	0.359	GO:0006368
regulation of TOR signaling cascade	0.405	0.41	GO:0032006
ID2 PPI subnetwork	0.405	0.455	ENSG00000115738
ENSG00000212789 PPI subnetwork	0.405	0.453	ENSG00000212789
increased papilloma incidence	0.405	0.355	MP:0002014
atrioventricular block	0.405	0.447	MP:0010519
cellular response to endogenous stimulus	0.405	0.43	GO:0071495
DNTTIP2 PPI subnetwork	0.405	0.412	ENSG00000067334
SNCA PPI subnetwork	0.405	0.446	ENSG00000145335
tRNA metabolic process	0.405	0.151	GO:0006399
TMOD1 PPI subnetwork	0.405	0.476	ENSG00000136842
SSSCA1 PPI subnetwork	0.406	0.436	ENSG00000173465
RBM28 PPI subnetwork	0.406	0.382	ENSG00000106344
negative regulation of systemic arterial blood pressure	0.406	0.411	GO:0003085
CDKN2A PPI subnetwork	0.406	0.456	ENSG00000147889
ENSG00000056345 PPI subnetwork	0.406	0.369	ENSG00000056345
actin-myosin filament sliding	0.406	0.477	GO:0033275
muscle filament sliding	0.406	0.473	GO:0030049
LMO3 PPI subnetwork	0.406	0.43	ENSG00000048540
ATF4 PPI subnetwork	0.406	0.0926	ENSG00000128272
GAR1 PPI subnetwork	0.406	0.378	ENSG00000109534
regulation of reproductive process	0.406	0.224	GO:2000241
GOLT1B PPI subnetwork	0.406	0.464	ENSG00000111711
abnormal spermatogonia morphology	0.406	0.381	MP:0006378
HDAC6 PPI subnetwork	0.406	0.422	ENSG00000094631
fibrinolysis	0.406	0.428	GO:0042730
regulation of G1/S transition of mitotic cell cycle	0.406	0.322	GO:2000045
abnormal spleen white pulp morphology	0.406	0.314	MP:0002357
SGPP2 PPI subnetwork	0.406	0.466	ENSG00000163082
PDAP1 PPI subnetwork	0.406	0.431	ENSG00000106244
regulation of fibroblast proliferation	0.406	0.416	GO:0048145
FHOD1 PPI subnetwork	0.406	0.424	ENSG00000135723
MTHFD1L PPI subnetwork	0.407	0.337	ENSG00000120254
regulation of cyclase activity	0.407	0.432	GO:0031279
REACTOME_SIGNALING_BY_ROBO_RECEPTOR	0.407	0.392	REACTOME_SIGNALING_BY_ROBO_RECEPTOR
AGAP1 PPI subnetwork	0.407	0.422	ENSG00000157985
C17orf79 PPI subnetwork	0.407	0.426	ENSG00000172301
increased stereotypic behavior	0.407	0.448	MP:0001409
XRN2 PPI subnetwork	0.407	0.405	ENSG00000088930
ENO2 PPI subnetwork	0.407	0.386	ENSG00000111674
NEK1 PPI subnetwork	0.407	0.422	ENSG00000137601
ribosomal small subunit biogenesis	0.407	0.073	GO:0042274
PALM PPI subnetwork	0.407	0.437	ENSG00000099864
REACTOME_MICRORNA_MIRNA_BIOGENESIS	0.407	0.454	REACTOME_MICRORNA_MIRNA_BIOGENESIS
REACTOME_REGULATORY_RNA_PATHWAYS	0.407	0.458	REACTOME_REGULATORY_RNA_PATHWAYS
sulfotransferase activity	0.407	0.419	GO:0008146
mitochondrial outer membrane	0.407	0.414	GO:0005741
vesicle localization	0.407	0.46	GO:0051648
translational initiation	0.408	0.436	GO:0006413
increased interferon-gamma secretion	0.408	0.411	MP:0008566
CCR1 PPI subnetwork	0.408	0.363	ENSG00000163823
REACTOME_HIV_INFECTION	0.408	0.47	REACTOME_HIV_INFECTION
regulation of cyclic nucleotide metabolic process	0.408	0.397	GO:0030799
RELA PPI subnetwork	0.408	0.31	ENSG00000173039
I band	0.408	0.478	GO:0031674
UCHL5 PPI subnetwork	0.408	0.454	ENSG00000116750
IGF2BP2 PPI subnetwork	0.408	0.438	ENSG00000073792
tyrosine phosphorylation of Stat1 protein	0.408	0.315	GO:0042508
MRPS25 PPI subnetwork	0.408	0.397	ENSG00000131368
CRB1 PPI subnetwork	0.408	0.429	ENSG00000134376
dendrite morphogenesis	0.408	0.464	GO:0048813
GTF2B PPI subnetwork	0.408	0.378	ENSG00000137947
PDX1 PPI subnetwork	0.409	0.413	ENSG00000139515
GGA3 PPI subnetwork	0.409	0.422	ENSG00000125447
hypoxia	0.409	0.453	MP:0005039
SPTLC2 PPI subnetwork	0.409	0.426	ENSG00000100596
SRPR PPI subnetwork	0.409	0.447	ENSG00000182934
REACTOME_RAP1_SIGNALLING	0.409	0.445	REACTOME_RAP1_SIGNALLING
neuroprotection	0.409	0.405	GO:0043526
hindlimb morphogenesis	0.409	0.218	GO:0035137
embryonic placenta morphogenesis	0.409	0.409	GO:0060669
ABT1 PPI subnetwork	0.409	0.409	ENSG00000146109
myosin complex	0.409	0.469	GO:0016459
LYAR PPI subnetwork	0.409	0.493	ENSG00000145220
abnormal response/metabolism to endogenous compounds	0.409	0.313	MP:0003638
L3MBTL1 PPI subnetwork	0.41	0.41	ENSG00000185513
inositol phosphate metabolic process	0.41	0.423	GO:0043647
ENSG00000160220 PPI subnetwork	0.41	0.418	ENSG00000160220
UTRN PPI subnetwork	0.41	0.395	ENSG00000152818
abnormal esophagus morphology	0.41	0.386	MP:0000467
regulation of alternative nuclear mRNA splicing, via spliceosome	0.41	0.449	GO:0000381
ZBTB43 PPI subnetwork	0.41	0.427	ENSG00000169155
regulation of S phase	0.41	0.394	GO:0033261
MYOCD PPI subnetwork	0.41	0.442	ENSG00000141052
RPS11 PPI subnetwork	0.41	0.457	ENSG00000142534
MRM1 PPI subnetwork	0.411	0.41	ENSG00000129282
ARIH2 PPI subnetwork	0.411	0.41	ENSG00000177479
GPS1 PPI subnetwork	0.411	0.439	ENSG00000169727
VCAM1 PPI subnetwork	0.411	0.435	ENSG00000162692
CSNK1G3 PPI subnetwork	0.411	0.363	ENSG00000151292
RNASEL PPI subnetwork	0.411	0.232	ENSG00000135828
secretory granule	0.411	0.246	GO:0030141
peptidyl-tyrosine dephosphorylation	0.411	0.431	GO:0035335
RPS8 PPI subnetwork	0.411	0.496	ENSG00000142937
negative regulation of carbohydrate metabolic process	0.411	0.448	GO:0045912
negative regulation of cellular carbohydrate metabolic process	0.411	0.451	GO:0010677
CHRNA4 PPI subnetwork	0.411	0.413	ENSG00000101204
complete lethality at weaning	0.411	0.431	MP:0011083
REACTOME_NOD12_SIGNALING_PATHWAY	0.411	0.324	REACTOME_NOD12_SIGNALING_PATHWAY
MED13 PPI subnetwork	0.411	0.406	ENSG00000108510
SMC6 PPI subnetwork	0.411	0.427	ENSG00000163029
muscle contraction	0.411	0.479	GO:0006936
abnormal respiration	0.411	0.46	MP:0001943
RNA export from nucleus	0.412	0.452	GO:0006405
nucleotide-excision repair, DNA gap filling	0.412	0.421	GO:0006297
cortical cytoskeleton organization	0.412	0.429	GO:0030865
CASK PPI subnetwork	0.412	0.366	ENSG00000147044
ACOT13 PPI subnetwork	0.412	0.465	ENSG00000112304
rRNA transcription	0.412	0.449	GO:0009303
positive regulation of organ growth	0.412	0.423	GO:0046622
increased thymus weight	0.412	0.441	MP:0004955
ARHGAP35 PPI subnetwork	0.412	0.438	ENSG00000160007
HTRA1 PPI subnetwork	0.412	0.314	ENSG00000166033
BBC3 PPI subnetwork	0.412	0.399	ENSG00000105327
decreased ventricle muscle contractility	0.412	0.219	MP:0005598
protein binding, bridging	0.412	0.411	GO:0030674
PLCB4 PPI subnetwork	0.412	0.439	ENSG00000101333
cytokine production	0.412	0.418	GO:0001816
regulation of lyase activity	0.412	0.437	GO:0051339
SMAD protein complex assembly	0.412	0.429	GO:0007183
small trigeminal ganglion	0.412	0.302	MP:0001093
KEGG_CYTOSOLIC_DNA_SENSING_PATHWAY	0.412	0.357	KEGG_CYTOSOLIC_DNA_SENSING_PATHWAY
glomerulus development	0.413	0.377	GO:0032835
HADHA PPI subnetwork	0.413	0.473	ENSG00000084754
EIF3A PPI subnetwork	0.413	0.387	ENSG00000107581
CD4-positive, alpha-beta T cell differentiation	0.413	0.368	GO:0043367
otic vesicle formation	0.413	0.44	GO:0030916
pallium development	0.413	0.22	GO:0021543
abnormal digestion	0.413	0.417	MP:0001664
pharyngeal system development	0.413	0.431	GO:0060037
H2AFZ PPI subnetwork	0.413	0.425	ENSG00000164032
small testis	0.413	0.286	MP:0001147
cellular response to interleukin-1	0.413	0.44	GO:0071347
ARHGAP5 PPI subnetwork	0.413	0.4	ENSG00000100852
MECR PPI subnetwork	0.413	0.433	ENSG00000116353
positive regulation of cell development	0.413	0.387	GO:0010720
SEPT9 PPI subnetwork	0.413	0.435	ENSG00000184640
STAB2 PPI subnetwork	0.414	0.425	ENSG00000136011
RABGGTA PPI subnetwork	0.414	0.431	ENSG00000100949
CACNA2D2 PPI subnetwork	0.414	0.476	ENSG00000007402
KCTD5 PPI subnetwork	0.414	0.44	ENSG00000167977
EIF3B PPI subnetwork	0.414	0.392	ENSG00000106263
abnormal kidney morphology	0.414	0.453	MP:0002135
RPS9 PPI subnetwork	0.414	0.468	ENSG00000170889
regulation of exit from mitosis	0.414	0.407	GO:0007096
HSD17B12 PPI subnetwork	0.414	0.218	ENSG00000149084
mesangial cell hyperplasia	0.414	0.414	MP:0011427
triglyceride homeostasis	0.414	0.311	GO:0070328
DUSP3 PPI subnetwork	0.414	0.443	ENSG00000108861
MyD88-dependent toll-like receptor signaling pathway	0.414	0.42	GO:0002755
ENDOG PPI subnetwork	0.414	0.424	ENSG00000167136
abnormal long bone morphology	0.414	0.439	MP:0003723
RPL10A PPI subnetwork	0.414	0.497	ENSG00000198755
regulation of B cell differentiation	0.415	0.217	GO:0045577
PIGS PPI subnetwork	0.415	0.436	ENSG00000087111
alternative nuclear mRNA splicing, via spliceosome	0.415	0.454	GO:0000380
protein transporter activity	0.415	0.428	GO:0008565
EPO PPI subnetwork	0.415	0.402	ENSG00000130427
insulin-like growth factor receptor signaling pathway	0.415	0.151	GO:0048009
C21-steroid hormone biosynthetic process	0.415	0.446	GO:0006700
intracellular lipid transport	0.415	0.431	GO:0032365
NDUFA4L2 PPI subnetwork	0.415	0.281	ENSG00000185633
muscle system process	0.415	0.486	GO:0003012
oogenesis	0.415	0.416	GO:0048477
TSR1 PPI subnetwork	0.415	0.399	ENSG00000167721
EIF4E PPI subnetwork	0.415	0.427	ENSG00000151247
abnormal epidermal layer morphology	0.415	0.457	MP:0001216
regulation of muscle cell apoptotic process	0.415	0.431	GO:0010660
tumor necrosis factor-activated receptor activity	0.415	0.396	GO:0005031
amino acid transmembrane transporter activity	0.416	0.309	GO:0015171
ventricular cardiac muscle cell development	0.416	0.442	GO:0055015
increased IgA level	0.416	0.404	MP:0002495
calcium-dependent cell-cell adhesion	0.416	0.443	GO:0016339
oligosaccharyltransferase complex	0.416	0.488	GO:0008250
RPL39 PPI subnetwork	0.416	0.463	ENSG00000198918
APOA2 PPI subnetwork	0.416	0.481	ENSG00000158874
BCR PPI subnetwork	0.416	0.398	ENSG00000186716
centriole	0.416	0.454	GO:0005814
response to insecticide	0.417	0.474	GO:0017085
manganese ion binding	0.417	0.45	GO:0030145
dystrophin-associated glycoprotein complex	0.417	0.467	GO:0016010
SLC2A1 PPI subnetwork	0.417	0.452	ENSG00000117394
HIST2H2AB PPI subnetwork	0.417	0.409	ENSG00000184270
regulation of heart rate	0.417	0.36	GO:0002027
abnormal corneal stroma morphology	0.417	0.203	MP:0005300
RPL32 PPI subnetwork	0.417	0.469	ENSG00000144713
KEGG_ARACHIDONIC_ACID_METABOLISM	0.417	0.461	KEGG_ARACHIDONIC_ACID_METABOLISM
type I interferon-mediated signaling pathway	0.417	0.381	GO:0060337
cellular response to type I interferon	0.417	0.379	GO:0071357
decreased susceptibility to ischemic brain injury	0.417	0.325	MP:0006059
abnormal embryonic cilium morphology	0.418	0.412	MP:0004131
REACTOME_ACTIVATION_OF_THE_MRNA_UPON_BINDING_OF_THE_CAP:BINDING_COMPLEX_AND_EIFS_AND_SUBSEQUENT_BINDING_TO_43S	0.418	0.486	REACTOME_ACTIVATION_OF_THE_MRNA_UPON_BINDING_OF_THE_CAP:BINDING_COMPLEX_AND_EIFS_AND_SUBSEQUENT_BINDING_TO_43S
amyloidosis	0.418	0.469	MP:0000604
KEGG_DRUG_METABOLISM_OTHER_ENZYMES	0.418	0.473	KEGG_DRUG_METABOLISM_OTHER_ENZYMES
positive regulation of transmembrane receptor protein serine/threonine kinase signaling pathway	0.418	0.436	GO:0090100
steroid hormone receptor binding	0.418	0.434	GO:0035258
protein K48-linked ubiquitination	0.418	0.461	GO:0070936
REACTOME_INTERLEUKIN:3_5_AND_GM:CSF_SIGNALING	0.418	0.402	REACTOME_INTERLEUKIN:3_5_AND_GM:CSF_SIGNALING
NME2 PPI subnetwork	0.418	0.449	ENSG00000011052
TNNI3 PPI subnetwork	0.418	0.482	ENSG00000129991
cell projection membrane	0.418	0.461	GO:0031253
pyrimidine-containing compound catabolic process	0.418	0.454	GO:0072529
REACTOME_VIRAL_MRNA_TRANSLATION	0.419	0.465	REACTOME_VIRAL_MRNA_TRANSLATION
UQCRC2 PPI subnetwork	0.419	0.476	ENSG00000140740
abnormal thymus medulla morphology	0.419	0.341	MP:0002375
REACTOME_ENOS_ACTIVATION_AND_REGULATION	0.419	0.436	REACTOME_ENOS_ACTIVATION_AND_REGULATION
REACTOME_METABOLISM_OF_NITRIC_OXIDE	0.419	0.437	REACTOME_METABOLISM_OF_NITRIC_OXIDE
neutral amino acid transport	0.419	0.409	GO:0015804
cardiac chamber development	0.419	0.129	GO:0003205
KCNJ2 PPI subnetwork	0.419	0.0486	ENSG00000123700
regulation of macrophage derived foam cell differentiation	0.419	0.33	GO:0010743
ICAM1 PPI subnetwork	0.419	0.457	ENSG00000090339
RIPK3 PPI subnetwork	0.419	0.43	ENSG00000129465
endoderm development	0.419	0.466	GO:0007492
POU5F1 PPI subnetwork	0.419	0.447	ENSG00000206454
POU5F1 PPI subnetwork	0.419	0.447	ENSG00000204531
ENSG00000206349 PPI subnetwork	0.419	0.446	ENSG00000206349
Fanconi anaemia nuclear complex	0.419	0.457	GO:0043240
REACTOME_AMINE_LIGAND:BINDING_RECEPTORS	0.419	0.463	REACTOME_AMINE_LIGAND:BINDING_RECEPTORS
inositol phosphate phosphatase activity	0.419	0.442	GO:0052745
regulation of survival gene product expression	0.419	0.447	GO:0045884
SQSTM1 PPI subnetwork	0.419	0.403	ENSG00000161011
asymmetric synapse	0.419	0.429	GO:0032279
RALYL PPI subnetwork	0.419	0.373	ENSG00000184672
UBE2D4 PPI subnetwork	0.419	0.391	ENSG00000078967
abnormal vertebrae development	0.419	0.41	MP:0005225
negative regulation of cyclin-dependent protein kinase activity	0.419	0.447	GO:0045736
ATP5L PPI subnetwork	0.42	0.467	ENSG00000167283
RAB1B PPI subnetwork	0.42	0.435	ENSG00000174903
DNA-dependent DNA replication	0.42	0.439	GO:0006261
sarcoplasmic reticulum	0.42	0.486	GO:0016529
ENSG00000204319 PPI subnetwork	0.42	0.448	ENSG00000204319
myosin filament	0.42	0.483	GO:0032982
PGAM1 PPI subnetwork	0.42	0.253	ENSG00000171314
RBM34 PPI subnetwork	0.42	0.397	ENSG00000188739
G2/M transition DNA damage checkpoint	0.42	0.454	GO:0031572
O-methyltransferase activity	0.42	0.446	GO:0008171
absent trophoblast giant cells	0.42	0.449	MP:0001714
protein autophosphorylation	0.42	0.442	GO:0046777
TROVE2 PPI subnetwork	0.421	0.46	ENSG00000116747
platelet alpha granule	0.421	0.419	GO:0031091
NHP2L1 PPI subnetwork	0.421	0.424	ENSG00000100138
autonomic nervous system development	0.421	0.457	GO:0048483
BAX PPI subnetwork	0.421	0.437	ENSG00000087088
IMP3 PPI subnetwork	0.421	0.433	ENSG00000177971
abnormal brain commissure morphology	0.421	0.128	MP:0002199
regulation of dopamine metabolic process	0.421	0.444	GO:0042053
DHRS2 PPI subnetwork	0.421	0.435	ENSG00000100867
positive regulation of protein complex assembly	0.421	0.433	GO:0031334
REACTOME_IRAK2_MEDIATED_ACTIVATION_OF_TAK1_COMPLEX	0.421	0.448	REACTOME_IRAK2_MEDIATED_ACTIVATION_OF_TAK1_COMPLEX
REACTOME_TRAF6_MEDIATED_INDUCTION_OF_TAK1_COMPLEX	0.421	0.449	REACTOME_TRAF6_MEDIATED_INDUCTION_OF_TAK1_COMPLEX
KIAA0020 PPI subnetwork	0.421	0.403	ENSG00000080608
REACTOME_GRB2SOS_PROVIDES_LINKAGE_TO_MAPK_SIGNALING_FOR_INTERGRINS	0.421	0.491	REACTOME_GRB2SOS_PROVIDES_LINKAGE_TO_MAPK_SIGNALING_FOR_INTERGRINS
activation of Ras GTPase activity	0.421	0.45	GO:0032856
REACTOME_RIBOSOMAL_SCANNING_AND_START_CODON_RECOGNITION	0.421	0.488	REACTOME_RIBOSOMAL_SCANNING_AND_START_CODON_RECOGNITION
COPI-coated vesicle	0.421	0.456	GO:0030137
metanephric tubule development	0.422	0.466	GO:0072170
CDK7 PPI subnetwork	0.422	0.416	ENSG00000134058
ENSG00000215693 PPI subnetwork	0.422	0.414	ENSG00000215693
ING5 PPI subnetwork	0.422	0.414	ENSG00000168395
DDX56 PPI subnetwork	0.422	0.398	ENSG00000136271
regulation of T cell differentiation in thymus	0.422	0.466	GO:0033081
ribonucleoprotein complex	0.422	0.393	GO:0030529
deoxyribonucleotide catabolic process	0.422	0.464	GO:0009264
KEGG_AUTOIMMUNE_THYROID_DISEASE	0.422	0.186	KEGG_AUTOIMMUNE_THYROID_DISEASE
muscle organ morphogenesis	0.422	0.48	GO:0048644
regulation of cell shape	0.422	0.438	GO:0008360
MBP PPI subnetwork	0.423	0.467	ENSG00000197971
regulation of immunoglobulin secretion	0.423	0.439	GO:0051023
REACTOME_NONSENSE_MEDIATED_DECAY_INDEPENDENT_OF_THE_EXON_JUNCTION_COMPLEX	0.423	0.469	REACTOME_NONSENSE_MEDIATED_DECAY_INDEPENDENT_OF_THE_EXON_JUNCTION_COMPLEX
MAGI2 PPI subnetwork	0.423	0.47	ENSG00000187391
mammary gland epithelial cell differentiation	0.423	0.434	GO:0060644
regulation of gluconeogenesis	0.423	0.461	GO:0006111
THRAP3 PPI subnetwork	0.423	0.471	ENSG00000054118
RYR1 PPI subnetwork	0.424	0.442	ENSG00000196218
PEX7 PPI subnetwork	0.424	0.411	ENSG00000112357
regulation of striated muscle tissue development	0.424	0.426	GO:0016202
KANSL3 PPI subnetwork	0.424	0.363	ENSG00000114982
prostaglandin biosynthetic process	0.424	0.423	GO:0001516
prostanoid biosynthetic process	0.424	0.422	GO:0046457
DNA helicase complex	0.424	0.448	GO:0033202
Ino80 complex	0.424	0.444	GO:0031011
FUS PPI subnetwork	0.424	0.467	ENSG00000089280
TBPL1 PPI subnetwork	0.424	0.437	ENSG00000028839
PSME2 PPI subnetwork	0.425	0.479	ENSG00000100911
regulation of interleukin-1 beta production	0.425	0.451	GO:0032651
CNP PPI subnetwork	0.425	0.363	ENSG00000173786
glucose import	0.425	0.107	GO:0046323
regulation of glycolysis	0.425	0.465	GO:0006110
MYO9B PPI subnetwork	0.425	0.444	ENSG00000099331
LMX1B PPI subnetwork	0.425	0.437	ENSG00000136944
KXD1 PPI subnetwork	0.425	0.179	ENSG00000105700
microsome	0.425	0.298	GO:0005792
protein kinase C signaling cascade	0.425	0.463	GO:0070528
abnormal osteoblast differentiation	0.425	0.313	MP:0008395
PHLDA3 PPI subnetwork	0.425	0.462	ENSG00000174307
diencephalon development	0.425	0.246	GO:0021536
cytosolic small ribosomal subunit	0.425	0.46	GO:0022627
SHFM1 PPI subnetwork	0.425	0.466	ENSG00000127922
PRSS3 PPI subnetwork	0.425	0.451	ENSG00000010438
TOMM20 PPI subnetwork	0.425	0.45	ENSG00000173726
ITGA2B PPI subnetwork	0.425	0.49	ENSG00000005961
FHL5 PPI subnetwork	0.425	0.427	ENSG00000112214
CCT2 PPI subnetwork	0.425	0.466	ENSG00000166226
KEGG_SPHINGOLIPID_METABOLISM	0.426	0.456	KEGG_SPHINGOLIPID_METABOLISM
chordate embryonic development	0.426	0.447	GO:0043009
TNFRSF1B PPI subnetwork	0.426	0.465	ENSG00000028137
LIN7B PPI subnetwork	0.426	0.463	ENSG00000104863
regulation of hormone metabolic process	0.426	0.45	GO:0032350
anchored to plasma membrane	0.426	0.455	GO:0046658
transmembrane receptor protein tyrosine phosphatase activity	0.426	0.314	GO:0005001
transmembrane receptor protein phosphatase activity	0.426	0.316	GO:0019198
retina morphogenesis in camera-type eye	0.426	0.459	GO:0060042
abnormal CNS glial cell morphology	0.426	0.245	MP:0000952
BET1L PPI subnetwork	0.426	0.482	ENSG00000177951
RRM1 PPI subnetwork	0.426	0.415	ENSG00000167325
NBEA PPI subnetwork	0.426	0.447	ENSG00000172915
SLC4A2 PPI subnetwork	0.426	0.434	ENSG00000164889
CREM PPI subnetwork	0.426	0.453	ENSG00000095794
DAPK3 PPI subnetwork	0.426	0.272	ENSG00000167657
myosin II complex	0.426	0.488	GO:0016460
KEGG_RIBOSOME	0.426	0.476	KEGG_RIBOSOME
MED29 PPI subnetwork	0.426	0.428	ENSG00000063322
regulation of lipid transport	0.427	0.46	GO:0032368
regulation of fat cell differentiation	0.427	0.438	GO:0045598
IPO13 PPI subnetwork	0.427	0.391	ENSG00000117408
STAMBP PPI subnetwork	0.427	0.444	ENSG00000124356
BLOC1S2 PPI subnetwork	0.427	0.445	ENSG00000196072
REACTOME_INTERLEUKIN:7_SIGNALING	0.427	0.452	REACTOME_INTERLEUKIN:7_SIGNALING
DDB2 PPI subnetwork	0.427	0.461	ENSG00000134574
decreased interferon-alpha secretion	0.427	0.39	MP:0008563
RRP12 PPI subnetwork	0.427	0.457	ENSG00000052749
SMEK1 PPI subnetwork	0.427	0.448	ENSG00000100796
DMD PPI subnetwork	0.427	0.473	ENSG00000198947
F8 PPI subnetwork	0.427	0.478	ENSG00000185010
PIAS4 PPI subnetwork	0.428	0.462	ENSG00000105229
lateral mesoderm development	0.428	0.437	GO:0048368
acute inflammatory response	0.428	0.466	GO:0002526
response to mechanical stimulus	0.428	0.429	GO:0009612
abnormal megakaryocyte morphology	0.428	0.474	MP:0002417
increased susceptibility to bacterial infection induced morbidity/mortality	0.428	0.375	MP:0009788
MEIS1 PPI subnetwork	0.428	0.438	ENSG00000143995
TMEM189-UBE2V1 PPI subnetwork	0.428	0.444	ENSG00000124208
CIRH1A PPI subnetwork	0.428	0.429	ENSG00000141076
increased adiponectin level	0.428	0.466	MP:0004892
FGF3 PPI subnetwork	0.428	0.462	ENSG00000186895
vesicle organization	0.428	0.402	GO:0016050
diacylglycerol kinase activity	0.428	0.45	GO:0004143
axon regeneration	0.428	0.456	GO:0031103
NOTCH4 PPI subnetwork	0.428	0.451	ENSG00000204301
regulation of centrosome duplication	0.428	0.442	GO:0010824
PDE3B PPI subnetwork	0.428	0.448	ENSG00000152270
cAMP binding	0.428	0.46	GO:0030552
impaired lung alveolus development	0.428	0.467	MP:0006027
mitochondrial membrane organization	0.428	0.328	GO:0007006
RAP1GAP PPI subnetwork	0.428	0.37	ENSG00000076864
PPP3CB PPI subnetwork	0.429	0.453	ENSG00000107758
cell growth	0.429	0.439	GO:0016049
regulation of lymphocyte proliferation	0.429	0.453	GO:0050670
abnormal diaphragm morphology	0.429	0.498	MP:0002279
KLF5 PPI subnetwork	0.429	0.327	ENSG00000102554
REACTOME_HORMONE_LIGAND:BINDING_RECEPTORS	0.429	0.199	REACTOME_HORMONE_LIGAND:BINDING_RECEPTORS
cardiac muscle contraction	0.429	0.476	GO:0060048
HSPB1 PPI subnetwork	0.429	0.381	ENSG00000106211
PC PPI subnetwork	0.429	0.439	ENSG00000173599
positive regulation of exocytosis	0.429	0.422	GO:0045921
TNXB PPI subnetwork	0.429	0.461	ENSG00000206258
enhanced contextual conditioning behavior	0.429	0.446	MP:0009453
MATR3 PPI subnetwork	0.429	0.305	ENSG00000015479
abnormal enzyme/coenzyme activity	0.429	0.43	MP:0005584
bone development	0.429	0.421	GO:0060348
REACTOME_METABOLISM_OF_MRNA	0.429	0.493	REACTOME_METABOLISM_OF_MRNA
negative regulation of epithelial to mesenchymal transition	0.429	0.47	GO:0010719
abnormal enterocyte morphology	0.429	0.452	MP:0000479
SCNN1B PPI subnetwork	0.429	0.326	ENSG00000168447
abnormal cerebellar Purkinje cell layer	0.429	0.437	MP:0000875
H1FX PPI subnetwork	0.429	0.471	ENSG00000184897
TP73 PPI subnetwork	0.429	0.455	ENSG00000078900
failure of heart looping	0.429	0.442	MP:0004251
FRYL PPI subnetwork	0.429	0.455	ENSG00000075539
regulation of B cell mediated immunity	0.43	0.438	GO:0002712
regulation of cell-matrix adhesion	0.43	0.441	GO:0001952
NPHS1 PPI subnetwork	0.43	0.455	ENSG00000161270
DDX19B PPI subnetwork	0.43	0.42	ENSG00000157349
GFAP PPI subnetwork	0.43	0.447	ENSG00000131095
POMT2 PPI subnetwork	0.43	0.476	ENSG00000009830
cytosolic large ribosomal subunit	0.43	0.464	GO:0022625
EXOC5 PPI subnetwork	0.43	0.465	ENSG00000070367
positive regulation of heart contraction	0.43	0.462	GO:0045823
sterol transport	0.43	0.46	GO:0015918
C21-steroid hormone metabolic process	0.43	0.474	GO:0008207
neural plate development	0.43	0.455	GO:0001840
TULP4 PPI subnetwork	0.43	0.442	ENSG00000130338
ocular hypertelorism	0.43	0.454	MP:0001300
myofibril	0.431	0.498	GO:0030016
GOLGB1 PPI subnetwork	0.431	0.41	ENSG00000173230
early endosome to late endosome transport	0.431	0.448	GO:0045022
nucleotide-binding oligomerization domain containing signaling pathway	0.431	0.46	GO:0070423
cytoplasmic pattern recognition receptor signaling pathway	0.431	0.458	GO:0002753
nucleotide-binding domain, leucine rich repeat containing receptor signaling pathway	0.431	0.46	GO:0035872
ACTN1 PPI subnetwork	0.431	0.494	ENSG00000072110
acute inflammatory response to antigenic stimulus	0.431	0.457	GO:0002438
serotonin binding	0.431	0.472	GO:0051378
PDCD2 PPI subnetwork	0.431	0.386	ENSG00000071994
RNF216 PPI subnetwork	0.431	0.441	ENSG00000011275
ENSG00000138396 PPI subnetwork	0.432	0.473	ENSG00000138396
ADRA1A PPI subnetwork	0.432	0.453	ENSG00000120907
PLAU PPI subnetwork	0.432	0.468	ENSG00000122861
regulation of glial cell differentiation	0.432	0.424	GO:0045685
ITGB4 PPI subnetwork	0.432	0.434	ENSG00000132470
SRSF6 PPI subnetwork	0.432	0.476	ENSG00000124193
gamma-tubulin complex	0.432	0.442	GO:0000930
MAP2K7 PPI subnetwork	0.432	0.457	ENSG00000076984
HIST2H2AA4 PPI subnetwork	0.433	0.442	ENSG00000203812
HIST2H2AA3 PPI subnetwork	0.433	0.441	ENSG00000183558
abnormal adenohypophysis morphology	0.433	0.208	MP:0004163
RIN2 PPI subnetwork	0.433	0.45	ENSG00000132669
lymph node development	0.433	0.465	GO:0048535
SPOP PPI subnetwork	0.433	0.412	ENSG00000121067
abnormal apoptosis	0.433	0.432	MP:0001648
forebrain morphogenesis	0.433	0.444	GO:0048853
RRP9 PPI subnetwork	0.433	0.44	ENSG00000114767
abnormal left-right axis patterning	0.433	0.449	MP:0001706
negative regulation of smoothened signaling pathway	0.433	0.464	GO:0045879
FCF1 PPI subnetwork	0.433	0.404	ENSG00000119616
regulation of skeletal muscle cell differentiation	0.433	0.458	GO:2001014
oligosaccharide biosynthetic process	0.433	0.466	GO:0009312
FSCN1 PPI subnetwork	0.433	0.419	ENSG00000075618
SREBP-mediated signaling pathway	0.433	0.183	GO:0032933
CDC14A PPI subnetwork	0.433	0.499	ENSG00000079335
SFSWAP PPI subnetwork	0.433	0.436	ENSG00000061936
ENO3 PPI subnetwork	0.433	0.477	ENSG00000108515
abnormal neuromuscular synapse morphology	0.433	0.488	MP:0001053
metanephric nephron tubule development	0.433	0.473	GO:0072234
metanephric nephron epithelium development	0.433	0.47	GO:0072243
MYO9A PPI subnetwork	0.434	0.438	ENSG00000066933
NUP98 PPI subnetwork	0.434	0.415	ENSG00000110713
abnormal skeletal muscle morphology	0.434	0.509	MP:0000759
REACTOME_ANTIGEN_PRESENTATION_FOLDING_ASSEMBLY_AND_PEPTIDE_LOADING_OF_CLASS_I_MHC	0.434	0.397	REACTOME_ANTIGEN_PRESENTATION_FOLDING_ASSEMBLY_AND_PEPTIDE_LOADING_OF_CLASS_I_MHC
EEA1 PPI subnetwork	0.434	0.48	ENSG00000102189
KEGG_RENAL_CELL_CARCINOMA	0.434	0.461	KEGG_RENAL_CELL_CARCINOMA
GRIN3A PPI subnetwork	0.434	0.468	ENSG00000198785
osteoblast proliferation	0.434	0.457	GO:0033687
abnormal iron level	0.434	0.461	MP:0001770
CNKSR1 PPI subnetwork	0.434	0.454	ENSG00000142675
protein homooligomerization	0.434	0.459	GO:0051260
SEC61A2 PPI subnetwork	0.434	0.458	ENSG00000065665
narrow eye opening	0.434	0.369	MP:0005287
PSMC3 PPI subnetwork	0.434	0.468	ENSG00000165916
CALCA PPI subnetwork	0.434	0.458	ENSG00000110680
C1D PPI subnetwork	0.434	0.455	ENSG00000197223
WNT16 PPI subnetwork	0.434	0.387	ENSG00000002745
protein dephosphorylation	0.434	0.437	GO:0006470
decreased splenocyte number	0.434	0.442	MP:0009339
abnormal vasodilation	0.435	0.36	MP:0001613
reticulocytosis	0.435	0.445	MP:0002640
positive regulation of protein ubiquitination	0.435	0.446	GO:0031398
CAB39 PPI subnetwork	0.435	0.442	ENSG00000135932
acetylcholine-activated cation-selective channel activity	0.435	0.492	GO:0004889
small liver	0.435	0.451	MP:0000601
RTKN2 PPI subnetwork	0.436	0.501	ENSG00000182010
ILVBL PPI subnetwork	0.436	0.382	ENSG00000105135
NCLN PPI subnetwork	0.436	0.448	ENSG00000125912
HIST1H1A PPI subnetwork	0.436	0.45	ENSG00000124610
HOPS complex	0.436	0.473	GO:0030897
CTH PPI subnetwork	0.436	0.378	ENSG00000116761
CASKIN1 PPI subnetwork	0.436	0.452	ENSG00000167971
abnormal olfactory epithelium morphology	0.436	0.253	MP:0008789
KEGG_ACUTE_MYELOID_LEUKEMIA	0.436	0.424	KEGG_ACUTE_MYELOID_LEUKEMIA
abnormal somatic nervous system morphology	0.436	0.378	MP:0002752
N-acetyltransferase activity	0.436	0.418	GO:0008080
heat shock protein binding	0.436	0.366	GO:0031072
mitotic anaphase	0.436	0.464	GO:0000090
ion channel inhibitor activity	0.436	0.323	GO:0008200
channel inhibitor activity	0.436	0.322	GO:0016248
ENSG00000085365 PPI subnetwork	0.436	0.442	ENSG00000085365
regulation of angiogenesis	0.436	0.452	GO:0045765
FZD8 PPI subnetwork	0.436	0.453	ENSG00000177283
REACTOME_ROLE_OF_SECOND_MESSENGERS_IN_NETRIN:1_SIGNALING	0.436	0.455	REACTOME_ROLE_OF_SECOND_MESSENGERS_IN_NETRIN:1_SIGNALING
striated muscle contraction	0.437	0.51	GO:0006941
CD2BP2 PPI subnetwork	0.437	0.493	ENSG00000169217
cytoskeleton-dependent intracellular transport	0.437	0.426	GO:0030705
actin filament-based movement	0.437	0.502	GO:0030048
PAPOLA PPI subnetwork	0.437	0.413	ENSG00000090060
KEGG_FOCAL_ADHESION	0.437	0.413	KEGG_FOCAL_ADHESION
regulation of excitatory postsynaptic membrane potential	0.437	0.452	GO:0060079
decreased cellular sensitivity to ultraviolet irradiation	0.437	0.375	MP:0008411
transmission ratio distortion	0.437	0.466	MP:0004179
CPSF1 PPI subnetwork	0.437	0.505	ENSG00000071894
smooth muscle cell migration	0.437	0.453	GO:0014909
Ras GTPase binding	0.437	0.465	GO:0017016
bile acid biosynthetic process	0.438	0.477	GO:0006699
KEGG_STEROID_HORMONE_BIOSYNTHESIS	0.438	0.368	KEGG_STEROID_HORMONE_BIOSYNTHESIS
ribonucleoside catabolic process	0.438	0.467	GO:0042454
abnormal adipose tissue distribution	0.438	0.45	MP:0000013
RAPGEF4 PPI subnetwork	0.438	0.425	ENSG00000091428
BRMS1 PPI subnetwork	0.438	0.483	ENSG00000174744
oxidoreductase activity, acting on a heme group of donors, oxygen as acceptor	0.438	0.506	GO:0016676
heme-copper terminal oxidase activity	0.438	0.509	GO:0015002
cytochrome-c oxidase activity	0.438	0.504	GO:0004129
eye inflammation	0.438	0.312	MP:0001851
regulation of ERK1 and ERK2 cascade	0.438	0.355	GO:0070372
KEGG_METABOLISM_OF_XENOBIOTICS_BY_CYTOCHROME_P450	0.438	0.502	KEGG_METABOLISM_OF_XENOBIOTICS_BY_CYTOCHROME_P450
MAP1B PPI subnetwork	0.438	0.43	ENSG00000131711
SH3GLB1 PPI subnetwork	0.438	0.453	ENSG00000097033
abnormal immune system morphology	0.438	0.438	MP:0000685
KIAA1244 PPI subnetwork	0.438	0.378	ENSG00000112379
PLRG1 PPI subnetwork	0.438	0.472	ENSG00000171566
HOXA6 PPI subnetwork	0.438	0.468	ENSG00000106006
SHANK1 PPI subnetwork	0.439	0.222	ENSG00000161681
KEGG_ECM_RECEPTOR_INTERACTION	0.439	0.408	KEGG_ECM_RECEPTOR_INTERACTION
REACTOME_TRANSLATION_INITIATION_COMPLEX_FORMATION	0.439	0.497	REACTOME_TRANSLATION_INITIATION_COMPLEX_FORMATION
regulation of interphase of mitotic cell cycle	0.439	0.472	GO:2000602
regulation of muscle hypertrophy	0.439	0.459	GO:0014743
regulation of CD4-positive, alpha-beta T cell differentiation	0.439	0.411	GO:0043370
histone mRNA metabolic process	0.439	0.402	GO:0008334
UNC79 PPI subnetwork	0.439	0.468	ENSG00000133958
REACTOME_SMOOTH_MUSCLE_CONTRACTION	0.439	0.477	REACTOME_SMOOTH_MUSCLE_CONTRACTION
TAB2 PPI subnetwork	0.439	0.477	ENSG00000055208
REACTOME_CTLA4_INHIBITORY_SIGNALING	0.439	0.443	REACTOME_CTLA4_INHIBITORY_SIGNALING
production of molecular mediator of immune response	0.439	0.474	GO:0002440
positive regulation of insulin-like growth factor receptor signaling pathway	0.439	0.207	GO:0043568
REACTOME_INTERFERON_SIGNALING	0.439	0.386	REACTOME_INTERFERON_SIGNALING
CASP6 PPI subnetwork	0.439	0.46	ENSG00000138794
REACTOME_G_ALPHA_Z_SIGNALLING_EVENTS	0.44	0.493	REACTOME_G_ALPHA_Z_SIGNALLING_EVENTS
PSMC1 PPI subnetwork	0.44	0.481	ENSG00000100764
REACTOME_MYD88:INDEPENDENT_CASCADE_INITIATED_ON_PLASMA_MEMBRANE	0.44	0.325	REACTOME_MYD88:INDEPENDENT_CASCADE_INITIATED_ON_PLASMA_MEMBRANE
ACTC1 PPI subnetwork	0.44	0.451	ENSG00000159251
decreased hepatocyte number	0.44	0.463	MP:0000606
abnormal direction of heart looping	0.44	0.433	MP:0004252
GSPT2 PPI subnetwork	0.44	0.487	ENSG00000189369
muscle myosin complex	0.44	0.5	GO:0005859
contractile fiber	0.44	0.505	GO:0043292
CNOT6L PPI subnetwork	0.44	0.452	ENSG00000138767
SNAP25 PPI subnetwork	0.44	0.496	ENSG00000132639
IGF2BP1 PPI subnetwork	0.44	0.413	ENSG00000159217
OLFM2 PPI subnetwork	0.44	0.432	ENSG00000105088
monocyte differentiation	0.44	0.473	GO:0030224
abnormal cell cycle checkpoint function	0.44	0.285	MP:0004045
KEGG_CHRONIC_MYELOID_LEUKEMIA	0.44	0.26	KEGG_CHRONIC_MYELOID_LEUKEMIA
PNO1 PPI subnetwork	0.44	0.455	ENSG00000115946
regulation of transcription elongation, DNA-dependent	0.44	0.146	GO:0032784
UGDH PPI subnetwork	0.44	0.444	ENSG00000109814
ZC3HAV1 PPI subnetwork	0.44	0.452	ENSG00000105939
neural tube formation	0.44	0.408	GO:0001841
dilated heart left ventricle	0.44	0.506	MP:0002753
Golgi to plasma membrane transport	0.44	0.464	GO:0006893
PF4V1 PPI subnetwork	0.44	0.503	ENSG00000109272
ENSG00000205813 PPI subnetwork	0.44	0.499	ENSG00000205813
SLC25A3 PPI subnetwork	0.44	0.481	ENSG00000075415
activation of cysteine-type endopeptidase activity involved in apoptotic process	0.44	0.46	GO:0006919
aphakia	0.441	0.227	MP:0003078
RSL24D1 PPI subnetwork	0.441	0.417	ENSG00000137876
REACTOME_MEMBRANE_BINDING_AND_TARGETTING_OF_GAG_PROTEINS	0.441	0.46	REACTOME_MEMBRANE_BINDING_AND_TARGETTING_OF_GAG_PROTEINS
SPEF2 PPI subnetwork	0.441	0.475	ENSG00000152582
lymphocyte migration	0.441	0.473	GO:0072676
cellular response to dsRNA	0.441	0.426	GO:0071359
HLA-E PPI subnetwork	0.441	0.366	ENSG00000204592
G-protein beta/gamma-subunit complex binding	0.441	0.475	GO:0031683
JUNB PPI subnetwork	0.441	0.412	ENSG00000171223
FRK PPI subnetwork	0.441	0.464	ENSG00000111816
MRPS27 PPI subnetwork	0.442	0.471	ENSG00000113048
DNA biosynthetic process	0.442	0.483	GO:0071897
regulation of cell cycle process	0.442	0.37	GO:0010564
REACTOME_RNA_POLYMERASE_I_TRANSCRIPTION	0.442	0.46	REACTOME_RNA_POLYMERASE_I_TRANSCRIPTION
GEMIN2 PPI subnetwork	0.442	0.463	ENSG00000092208
ITGB8 PPI subnetwork	0.442	0.456	ENSG00000105855
epidermal growth factor receptor signaling pathway	0.442	0.408	GO:0007173
response to corticosteroid stimulus	0.443	0.446	GO:0031960
striated muscle thin filament	0.443	0.505	GO:0005865
camera-type eye morphogenesis	0.443	0.478	GO:0048593
germinal center formation	0.443	0.446	GO:0002467
HAX1 PPI subnetwork	0.443	0.443	ENSG00000143575
central nervous system neuron axonogenesis	0.443	0.419	GO:0021955
PHF14 PPI subnetwork	0.443	0.449	ENSG00000106443
abnormal long term object recognition memory	0.443	0.341	MP:0002801
ADRM1 PPI subnetwork	0.443	0.487	ENSG00000130706
inositol or phosphatidylinositol kinase activity	0.443	0.3	GO:0004428
PHB PPI subnetwork	0.443	0.447	ENSG00000167085
hydrolase activity, acting on carbon-nitrogen (but not peptide) bonds, in cyclic amidines	0.443	0.395	GO:0016814
MPHOSPH6 PPI subnetwork	0.444	0.466	ENSG00000135698
abnormal pericardium morphology	0.444	0.471	MP:0000288
NEK11 PPI subnetwork	0.444	0.453	ENSG00000114670
serotonin receptor signaling pathway	0.444	0.477	GO:0007210
abnormal kidney collecting duct morphology	0.444	0.484	MP:0004754
prolonged estrous cycle	0.444	0.47	MP:0009006
GNA15 PPI subnetwork	0.444	0.489	ENSG00000060558
carbon-sulfur lyase activity	0.444	0.433	GO:0016846
testis hypoplasia	0.444	0.44	MP:0001940
chemokine metabolic process	0.444	0.453	GO:0050755
Ras GTPase activator activity	0.444	0.47	GO:0005099
positive regulation of ubiquitin-protein ligase activity involved in mitotic cell cycle	0.444	0.471	GO:0051437
SLC34A1 PPI subnetwork	0.444	0.49	ENSG00000131183
decreased trabecular bone volume	0.444	0.461	MP:0010879
integral to Golgi membrane	0.444	0.472	GO:0030173
SLC25A11 PPI subnetwork	0.444	0.481	ENSG00000108528
RPS6KB2 PPI subnetwork	0.444	0.454	ENSG00000175634
RPL35 PPI subnetwork	0.444	0.495	ENSG00000136942
interspecies interaction between organisms	0.444	0.469	GO:0044419
myelin assembly	0.445	0.482	GO:0032288
intermingled spleen red and white pulp	0.445	0.426	MP:0008475
NSF PPI subnetwork	0.445	0.485	ENSG00000073969
AOAH PPI subnetwork	0.445	0.513	ENSG00000136250
MYLK PPI subnetwork	0.445	0.488	ENSG00000065534
FKBP1A PPI subnetwork	0.445	0.395	ENSG00000088832
BCKDK PPI subnetwork	0.445	0.452	ENSG00000103507
SKIV2L2 PPI subnetwork	0.445	0.474	ENSG00000039123
PHF21A PPI subnetwork	0.445	0.461	ENSG00000135365
lipoprotein metabolic process	0.445	0.465	GO:0042157
ITGB7 PPI subnetwork	0.445	0.453	ENSG00000139626
abnormal learning/ memory	0.445	0.211	MP:0001449
NUMA1 PPI subnetwork	0.445	0.386	ENSG00000137497
abnormal first branchial arch morphology	0.445	0.385	MP:0006337
potassium ion transport	0.445	0.429	GO:0006813
MYH7 PPI subnetwork	0.445	0.501	ENSG00000092054
receptor regulator activity	0.445	0.473	GO:0030545
TBP-class protein binding	0.446	0.423	GO:0017025
decreased mean corpuscular hemoglobin	0.446	0.453	MP:0005562
protein K63-linked deubiquitination	0.446	0.486	GO:0070536
SART1 PPI subnetwork	0.446	0.454	ENSG00000175467
PTPN6 PPI subnetwork	0.446	0.438	ENSG00000111679
RRN3 PPI subnetwork	0.446	0.428	ENSG00000085721
carcinoma	0.446	0.476	MP:0002038
abnormal nucleotide metabolism	0.446	0.48	MP:0003806
COX6A1 PPI subnetwork	0.446	0.493	ENSG00000111775
PPP1R12A PPI subnetwork	0.446	0.479	ENSG00000058272
EPB41 PPI subnetwork	0.446	0.492	ENSG00000159023
regulation of protein processing	0.446	0.476	GO:0070613
MYL6 PPI subnetwork	0.446	0.462	ENSG00000092841
positive regulation of osteoblast differentiation	0.447	0.385	GO:0045669
P4HA1 PPI subnetwork	0.447	0.447	ENSG00000122884
pup cannibalization	0.447	0.462	MP:0001385
adherens junction organization	0.447	0.467	GO:0034332
ADCY5 PPI subnetwork	0.447	0.455	ENSG00000173175
REACTOME_DOWNSTREAM_TCR_SIGNALING	0.447	0.271	REACTOME_DOWNSTREAM_TCR_SIGNALING
abnormal nasal cavity morphology	0.447	0.156	MP:0002237
increased physiological sensitivity to xenobiotic	0.447	0.449	MP:0008873
CSF1 PPI subnetwork	0.447	0.453	ENSG00000184371
macrocytosis	0.447	0.456	MP:0000248
abnormal dendritic cell antigen presentation	0.447	0.425	MP:0002455
CSE1L PPI subnetwork	0.448	0.481	ENSG00000124207
ribonucleoprotein complex assembly	0.448	0.474	GO:0022618
de novo' protein folding	0.448	0.482	GO:0006458
REACTOME_SPHINGOLIPID_DE_NOVO_BIOSYNTHESIS	0.448	0.482	REACTOME_SPHINGOLIPID_DE_NOVO_BIOSYNTHESIS
IKBKE PPI subnetwork	0.448	0.494	ENSG00000143466
decreased paired-pulse facilitation	0.448	0.471	MP:0002920
lens fiber cell development	0.448	0.396	GO:0070307
SNARE binding	0.448	0.429	GO:0000149
oxidoreductase activity, acting on the CH-NH2 group of donors, oxygen as acceptor	0.448	0.494	GO:0016641
stem cell division	0.448	0.462	GO:0017145
actin filament	0.448	0.47	GO:0005884
abnormal circadian phase	0.448	0.497	MP:0002561
ENSG00000134025 PPI subnetwork	0.448	0.454	ENSG00000134025
transcription initiation from RNA polymerase II promoter	0.449	0.419	GO:0006367
BAZ1A PPI subnetwork	0.449	0.466	ENSG00000198604
RRS1 PPI subnetwork	0.449	0.381	ENSG00000179041
TPM3 PPI subnetwork	0.449	0.489	ENSG00000143549
CDKN2B PPI subnetwork	0.449	0.435	ENSG00000147883
DDX23 PPI subnetwork	0.449	0.488	ENSG00000174243
metanephros development	0.449	0.281	GO:0001656
LIPT2 PPI subnetwork	0.449	0.455	ENSG00000175536
brain morphogenesis	0.449	0.476	GO:0048854
AAAS PPI subnetwork	0.449	0.341	ENSG00000094914
neural crest cell development	0.449	0.482	GO:0014032
C1QA PPI subnetwork	0.449	0.487	ENSG00000173372
protein acylation	0.449	0.465	GO:0043543
response to virus	0.449	0.418	GO:0009615
TRAF4 PPI subnetwork	0.449	0.45	ENSG00000076604
adrenal gland development	0.45	0.485	GO:0030325
deacetylase activity	0.45	0.473	GO:0019213
selenium binding	0.45	0.487	GO:0008430
NUP214 PPI subnetwork	0.45	0.306	ENSG00000126883
increased fear-related response	0.45	0.387	MP:0003459
termination of G-protein coupled receptor signaling pathway	0.45	0.472	GO:0038032
PDGFRA PPI subnetwork	0.45	0.454	ENSG00000134853
negative regulation of smooth muscle cell proliferation	0.45	0.331	GO:0048662
HLA-E PPI subnetwork	0.45	0.348	ENSG00000206493
ENSG00000206413 PPI subnetwork	0.45	0.348	ENSG00000206413
glomerulonephritis	0.45	0.374	MP:0002743
HSPA8 PPI subnetwork	0.45	0.501	ENSG00000109971
STAT2 PPI subnetwork	0.45	0.48	ENSG00000170581
regulation of catecholamine metabolic process	0.45	0.468	GO:0042069
chromatin remodeling at centromere	0.45	0.337	GO:0031055
EFNB2 PPI subnetwork	0.45	0.205	ENSG00000125266
RASD2 PPI subnetwork	0.451	0.458	ENSG00000100302
NOTCH1 PPI subnetwork	0.451	0.48	ENSG00000148400
carbohydrate biosynthetic process	0.451	0.486	GO:0016051
DLGAP2 PPI subnetwork	0.451	0.454	ENSG00000198010
translational termination	0.451	0.491	GO:0006415
TESK2 PPI subnetwork	0.451	0.384	ENSG00000070759
TPM2 PPI subnetwork	0.451	0.358	ENSG00000198467
negative regulation of fatty acid metabolic process	0.451	0.482	GO:0045922
regulation of intracellular steroid hormone receptor signaling pathway	0.451	0.446	GO:0033143
SFRP2 PPI subnetwork	0.451	0.443	ENSG00000145423
ENSG00000183093 PPI subnetwork	0.451	0.373	ENSG00000183093
CHD1 PPI subnetwork	0.451	0.498	ENSG00000153922
YIPF5 PPI subnetwork	0.451	0.486	ENSG00000145817
KEGG_PURINE_METABOLISM	0.452	0.479	KEGG_PURINE_METABOLISM
reverse cholesterol transport	0.452	0.361	GO:0043691
PGR PPI subnetwork	0.452	0.459	ENSG00000082175
SIN3B PPI subnetwork	0.452	0.478	ENSG00000127511
negative regulation of gliogenesis	0.452	0.476	GO:0014014
abnormal triglyceride level	0.452	0.303	MP:0000187
regulation of receptor biosynthetic process	0.452	0.45	GO:0010869
abnormal large intestine crypts of Lieberkuhn morphology	0.452	0.494	MP:0004842
ATXN7L3 PPI subnetwork	0.452	0.475	ENSG00000087152
failure of embryo implantation	0.453	0.422	MP:0001728
TEAD1 PPI subnetwork	0.453	0.506	ENSG00000187079
increased circulating LDL cholesterol level	0.453	0.507	MP:0000182
MECOM PPI subnetwork	0.453	0.461	ENSG00000085276
SAT1 PPI subnetwork	0.453	0.485	ENSG00000130066
TARBP2 PPI subnetwork	0.453	0.478	ENSG00000139546
AKAP6 PPI subnetwork	0.454	0.426	ENSG00000151320
ENSG00000198641 PPI subnetwork	0.454	0.47	ENSG00000198641
cell-cell signaling involved in cell fate commitment	0.454	0.487	GO:0045168
abnormal endolymphatic duct morphology	0.454	0.48	MP:0006011
MAFK PPI subnetwork	0.454	0.433	ENSG00000198517
IGF1 PPI subnetwork	0.454	0.495	ENSG00000017427
RRP1B PPI subnetwork	0.454	0.423	ENSG00000160208
REACTOME_PKB:MEDIATED_EVENTS	0.455	0.487	REACTOME_PKB:MEDIATED_EVENTS
short tibia	0.455	0.466	MP:0002764
regulation of hormone biosynthetic process	0.455	0.472	GO:0046885
ITGA5 PPI subnetwork	0.455	0.381	ENSG00000161638
MRPL2 PPI subnetwork	0.455	0.455	ENSG00000112651
ECH1 PPI subnetwork	0.455	0.46	ENSG00000104823
abnormal spermatogenesis	0.455	0.519	MP:0001156
HIST2H2BF PPI subnetwork	0.455	0.441	ENSG00000203814
POLR2C PPI subnetwork	0.455	0.509	ENSG00000102978
REACTOME_DUAL_INCISION_REACTION_IN_TC:NER	0.455	0.493	REACTOME_DUAL_INCISION_REACTION_IN_TC:NER
REACTOME_FORMATION_OF_TRANSCRIPTION:COUPLED_NER_TC:NER_REPAIR_COMPLEX	0.455	0.496	REACTOME_FORMATION_OF_TRANSCRIPTION:COUPLED_NER_TC:NER_REPAIR_COMPLEX
AATF PPI subnetwork	0.455	0.461	ENSG00000108270
abnormal T cell subpopulation ratio	0.455	0.463	MP:0003944
C1orf96 PPI subnetwork	0.456	0.481	ENSG00000154429
salivary gland development	0.456	0.482	GO:0007431
REACTOME_APCCCDC20_MEDIATED_DEGRADATION_OF_SECURIN	0.456	0.515	REACTOME_APCCCDC20_MEDIATED_DEGRADATION_OF_SECURIN
HNRNPUL1 PPI subnetwork	0.456	0.518	ENSG00000105323
REACTOME_PKA_ACTIVATION_IN_GLUCAGON_SIGNALLING	0.456	0.468	REACTOME_PKA_ACTIVATION_IN_GLUCAGON_SIGNALLING
SHB PPI subnetwork	0.456	0.431	ENSG00000107338
abnormal cellular extravasation	0.456	0.452	MP:0009858
NFASC PPI subnetwork	0.456	0.482	ENSG00000163531
neural precursor cell proliferation	0.456	0.18	GO:0061351
RAB3D PPI subnetwork	0.456	0.392	ENSG00000105514
RXRB PPI subnetwork	0.456	0.374	ENSG00000204231
ENSG00000206218 PPI subnetwork	0.456	0.374	ENSG00000206218
RXRB PPI subnetwork	0.456	0.373	ENSG00000206289
mesoderm formation	0.456	0.491	GO:0001707
REACTOME_METABOLISM_OF_STEROID_HORMONES_AND_VITAMINS_A_AND_D	0.456	0.282	REACTOME_METABOLISM_OF_STEROID_HORMONES_AND_VITAMINS_A_AND_D
PDPK1 PPI subnetwork	0.456	0.475	ENSG00000140992
regulation of cardioblast differentiation	0.456	0.134	GO:0051890
SYMPK PPI subnetwork	0.457	0.479	ENSG00000125755
HSPH1 PPI subnetwork	0.457	0.52	ENSG00000120694
Golgi vesicle transport	0.457	0.491	GO:0048193
response to lipopolysaccharide	0.457	0.44	GO:0032496
response to toxin	0.457	0.468	GO:0009636
decreased physiological sensitivity to xenobiotic	0.457	0.442	MP:0008874
mesoderm morphogenesis	0.457	0.48	GO:0048332
focal adhesion	0.457	0.508	GO:0005925
NCL PPI subnetwork	0.457	0.478	ENSG00000115053
IRAK1 PPI subnetwork	0.458	0.454	ENSG00000184216
LGALS9B PPI subnetwork	0.458	0.464	ENSG00000170298
LGALS9C PPI subnetwork	0.458	0.465	ENSG00000171916
KRT19 PPI subnetwork	0.458	0.486	ENSG00000171345
NOLC1 PPI subnetwork	0.458	0.491	ENSG00000166197
MYCBP PPI subnetwork	0.458	0.474	ENSG00000214114
tRNA modification	0.458	0.133	GO:0006400
proteasome core complex	0.458	0.415	GO:0005839
regulation of systemic arterial blood pressure by renin-angiotensin	0.458	0.488	GO:0003081
ENSG00000206328 PPI subnetwork	0.458	0.325	ENSG00000206328
TNF PPI subnetwork	0.458	0.327	ENSG00000206439
TNF PPI subnetwork	0.458	0.326	ENSG00000204490
PSMD10 PPI subnetwork	0.458	0.501	ENSG00000101843
regulation of binding	0.458	0.464	GO:0051098
sphingomyelin metabolic process	0.458	0.478	GO:0006684
BLK PPI subnetwork	0.459	0.476	ENSG00000136573
RBM7 PPI subnetwork	0.459	0.394	ENSG00000076053
abnormal cervical atlas morphology	0.459	0.425	MP:0004607
abnormal tooth development	0.459	0.456	MP:0000116
increased susceptibility to weight gain	0.459	0.449	MP:0005455
HIF1AN PPI subnetwork	0.459	0.488	ENSG00000166135
negative regulation of cell morphogenesis involved in differentiation	0.459	0.493	GO:0010771
CD36 PPI subnetwork	0.459	0.397	ENSG00000135218
TMED10 PPI subnetwork	0.459	0.501	ENSG00000170348
KEGG_CARDIAC_MUSCLE_CONTRACTION	0.46	0.518	KEGG_CARDIAC_MUSCLE_CONTRACTION
3',5'-cyclic-AMP phosphodiesterase activity	0.46	0.502	GO:0004115
abnormal orientation of cochlear hair cell stereociliary bundles	0.46	0.408	MP:0004522
large intestinal inflammation	0.46	0.365	MP:0003304
SRPK2 PPI subnetwork	0.46	0.332	ENSG00000135250
SBF2 PPI subnetwork	0.46	0.401	ENSG00000133812
negative regulation of cell differentiation	0.46	0.475	GO:0045596
PAH PPI subnetwork	0.46	0.286	ENSG00000171759
GRIN2A PPI subnetwork	0.46	0.503	ENSG00000183454
abnormal Wolffian duct morphology	0.46	0.505	MP:0003827
somitogenesis	0.46	0.504	GO:0001756
double-strand break repair via homologous recombination	0.46	0.473	GO:0000724
abnormal neutrophil morphology	0.46	0.51	MP:0005065
TLN2 PPI subnetwork	0.46	0.522	ENSG00000171914
thin retinal inner nuclear layer	0.461	0.258	MP:0008511
retinol binding	0.461	0.514	GO:0019841
REACTOME_NONSENSE_MEDIATED_DECAY_ENHANCED_BY_THE_EXON_JUNCTION_COMPLEX	0.461	0.505	REACTOME_NONSENSE_MEDIATED_DECAY_ENHANCED_BY_THE_EXON_JUNCTION_COMPLEX
REACTOME_NONSENSE:MEDIATED_DECAY	0.461	0.501	REACTOME_NONSENSE:MEDIATED_DECAY
hemolytic anemia	0.461	0.497	MP:0001585
BMS1 PPI subnetwork	0.461	0.466	ENSG00000165733
positive regulation of BMP signaling pathway	0.461	0.469	GO:0030513
norepinephrine transport	0.461	0.46	GO:0015874
termination of signal transduction	0.461	0.476	GO:0023021
glutathione peroxidase activity	0.461	0.337	GO:0004602
PSMC5 PPI subnetwork	0.461	0.508	ENSG00000087191
abnormal head shape	0.461	0.428	MP:0011495
pseudouridine synthase activity	0.462	0.471	GO:0009982
HDAC5 PPI subnetwork	0.462	0.478	ENSG00000108840
PEX14 PPI subnetwork	0.462	0.455	ENSG00000142655
positive regulation of binding	0.462	0.487	GO:0051099
CDK5 PPI subnetwork	0.462	0.355	ENSG00000164885
regulation of cardiac muscle tissue development	0.462	0.416	GO:0055024
KLF12 PPI subnetwork	0.462	0.481	ENSG00000118922
cytosolic ribosome	0.462	0.501	GO:0022626
thymic T cell selection	0.462	0.487	GO:0045061
carnitine transport	0.462	0.495	GO:0015879
betaine transport	0.462	0.497	GO:0015838
abnormal viscerocranium morphology	0.462	0.461	MP:0005274
guanyl ribonucleotide binding	0.462	0.479	GO:0032561
guanyl nucleotide binding	0.462	0.48	GO:0019001
NTRK1 PPI subnetwork	0.462	0.466	ENSG00000198400
regulation of cholesterol storage	0.462	0.341	GO:0010885
enlarged lateral ventricles	0.463	0.501	MP:0008535
ABI3 PPI subnetwork	0.463	0.424	ENSG00000108798
KEGG_GLYCEROLIPID_METABOLISM	0.463	0.445	KEGG_GLYCEROLIPID_METABOLISM
PAK1 PPI subnetwork	0.463	0.46	ENSG00000149269
increased retroperitoneal fat pad weight	0.463	0.184	MP:0009304
CPA1 PPI subnetwork	0.463	0.484	ENSG00000091704
dipeptidyl-peptidase activity	0.463	0.466	GO:0008239
THOC2 PPI subnetwork	0.463	0.514	ENSG00000125676
H2AFV PPI subnetwork	0.463	0.475	ENSG00000105968
CAMK2G PPI subnetwork	0.463	0.508	ENSG00000148660
REACTOME_PEPTIDE_CHAIN_ELONGATION	0.463	0.509	REACTOME_PEPTIDE_CHAIN_ELONGATION
ENSG00000211619 PPI subnetwork	0.463	0.447	ENSG00000211619
DAD1 PPI subnetwork	0.463	0.516	ENSG00000129562
pigment metabolic process	0.463	0.456	GO:0042440
REACTOME_CASPASE:MEDIATED_CLEAVAGE_OF_CYTOSKELETAL_PROTEINS	0.463	0.482	REACTOME_CASPASE:MEDIATED_CLEAVAGE_OF_CYTOSKELETAL_PROTEINS
spleen hypoplasia	0.463	0.494	MP:0000694
mRNA splice site selection	0.463	0.485	GO:0006376
MAP1A PPI subnetwork	0.463	0.495	ENSG00000166963
EAF1 PPI subnetwork	0.463	0.466	ENSG00000144597
signaling adaptor activity	0.463	0.513	GO:0035591
TOMM34 PPI subnetwork	0.464	0.387	ENSG00000025772
MVD PPI subnetwork	0.464	0.458	ENSG00000167508
increased circulating interleukin-12 level	0.464	0.469	MP:0008617
PRPF8 PPI subnetwork	0.464	0.498	ENSG00000174231
phosphatidylinositol phosphorylation	0.464	0.496	GO:0046854
TRAF3 PPI subnetwork	0.464	0.516	ENSG00000131323
RTN1 PPI subnetwork	0.464	0.388	ENSG00000139970
positive regulation of ligase activity	0.464	0.493	GO:0051351
mannosyltransferase activity	0.464	0.395	GO:0000030
regulation of DNA-dependent DNA replication	0.464	0.371	GO:0090329
EZR PPI subnetwork	0.464	0.418	ENSG00000092820
neurotransmitter binding	0.464	0.514	GO:0042165
PSMA1 PPI subnetwork	0.464	0.502	ENSG00000129084
SYN1 PPI subnetwork	0.464	0.462	ENSG00000008056
BBS1 PPI subnetwork	0.464	0.498	ENSG00000174483
MYLK3 PPI subnetwork	0.465	0.512	ENSG00000140795
leukocyte differentiation	0.465	0.49	GO:0002521
regulation of Rho protein signal transduction	0.465	0.453	GO:0035023
abnormal bone mineralization	0.465	0.462	MP:0002896
REACTOME_STRIATED_MUSCLE_CONTRACTION	0.465	0.527	REACTOME_STRIATED_MUSCLE_CONTRACTION
REACTOME_INHIBITION_OF_THE_PROTEOLYTIC_ACTIVITY_OF_APCC_REQUIRED_FOR_THE_ONSET_OF_ANAPHASE_BY_MITOTIC_SPINDLE_CHECKPOINT_COMPONENTS	0.465	0.499	REACTOME_INHIBITION_OF_THE_PROTEOLYTIC_ACTIVITY_OF_APCC_REQUIRED_FOR_THE_ONSET_OF_ANAPHASE_BY_MITOTIC_SPINDLE_CHECKPOINT_COMPONENTS
REACTOME_INACTIVATION_OF_APCC_VIA_DIRECT_INHIBITION_OF_THE_APCC_COMPLEX	0.465	0.501	REACTOME_INACTIVATION_OF_APCC_VIA_DIRECT_INHIBITION_OF_THE_APCC_COMPLEX
developmental induction	0.465	0.496	GO:0031128
TRPC6 PPI subnetwork	0.465	0.51	ENSG00000137672
regulation of microtubule depolymerization	0.465	0.492	GO:0031114
RUVBL1 PPI subnetwork	0.465	0.478	ENSG00000175792
negative regulation of multicellular organismal process	0.465	0.461	GO:0051241
DNAJC2 PPI subnetwork	0.465	0.458	ENSG00000105821
monocyte chemotaxis	0.465	0.449	GO:0002548
abnormal outflow tract development	0.465	0.497	MP:0006126
SETDB1 PPI subnetwork	0.465	0.452	ENSG00000143379
increased circulating ketone body level	0.465	0.489	MP:0002575
abnormal erythrocyte morphology	0.465	0.479	MP:0002447
MAD2L2 PPI subnetwork	0.466	0.456	ENSG00000116670
COPI coating of Golgi vesicle	0.466	0.509	GO:0048205
Golgi transport vesicle coating	0.466	0.506	GO:0048200
COPI-coated vesicle budding	0.466	0.506	GO:0035964
ZFYVE9 PPI subnetwork	0.466	0.494	ENSG00000157077
increased susceptibility to fungal infection	0.466	0.453	MP:0005399
mitotic recombination	0.466	0.507	GO:0006312
UBE2A PPI subnetwork	0.466	0.478	ENSG00000077721
GSC PPI subnetwork	0.466	0.482	ENSG00000133937
ID1 PPI subnetwork	0.466	0.507	ENSG00000125968
neuromuscular process controlling posture	0.466	0.493	GO:0050884
collagen	0.467	0.534	GO:0005581
response to fungicide	0.467	0.33	GO:0060992
VIM PPI subnetwork	0.467	0.485	ENSG00000026025
REACTOME_INTERLEUKIN:6_SIGNALING	0.467	0.387	REACTOME_INTERLEUKIN:6_SIGNALING
REACTOME_METABOLISM_OF_RNA	0.467	0.523	REACTOME_METABOLISM_OF_RNA
PFDN5 PPI subnetwork	0.467	0.486	ENSG00000123349
REACTOME_FORMATION_OF_A_POOL_OF_FREE_40S_SUBUNITS	0.467	0.517	REACTOME_FORMATION_OF_A_POOL_OF_FREE_40S_SUBUNITS
REACTOME_PEPTIDE_HORMONE_BIOSYNTHESIS	0.467	0.126	REACTOME_PEPTIDE_HORMONE_BIOSYNTHESIS
STAM2 PPI subnetwork	0.467	0.446	ENSG00000115145
COPI coated vesicle membrane	0.467	0.517	GO:0030663
LSM7 PPI subnetwork	0.467	0.494	ENSG00000130332
AKAP13 PPI subnetwork	0.467	0.462	ENSG00000170776
PDE1B PPI subnetwork	0.467	0.401	ENSG00000123360
USP9X PPI subnetwork	0.467	0.484	ENSG00000124486
SERPINE1 PPI subnetwork	0.467	0.397	ENSG00000106366
CSTF1 PPI subnetwork	0.467	0.501	ENSG00000101138
GIGYF2 PPI subnetwork	0.468	0.443	ENSG00000204120
GNA13 PPI subnetwork	0.468	0.366	ENSG00000120063
protein lipidation	0.468	0.508	GO:0006497
histone H2A acetylation	0.468	0.472	GO:0043968
MYLK2 PPI subnetwork	0.468	0.512	ENSG00000101306
GNB2L1 PPI subnetwork	0.468	0.493	ENSG00000204628
G-protein coupled peptide receptor activity	0.468	0.479	GO:0008528
antigen binding	0.468	0.41	GO:0003823
abnormal Schwann cell morphology	0.468	0.469	MP:0001106
PAPD5 PPI subnetwork	0.468	0.494	ENSG00000121274
positive regulation of cell morphogenesis involved in differentiation	0.469	0.482	GO:0010770
positive regulation of epidermal growth factor receptor signaling pathway	0.469	0.482	GO:0045742
abnormal podocyte morphology	0.469	0.505	MP:0005326
abnormal pup retrieval	0.469	0.471	MP:0001384
HIVEP2 PPI subnetwork	0.469	0.509	ENSG00000010818
ITGA6 PPI subnetwork	0.469	0.496	ENSG00000091409
FLNB PPI subnetwork	0.469	0.464	ENSG00000136068
cardiac septum morphogenesis	0.469	0.5	GO:0060411
WDR36 PPI subnetwork	0.469	0.462	ENSG00000134987
LSM2 PPI subnetwork	0.469	0.435	ENSG00000204392
LSM2 PPI subnetwork	0.469	0.433	ENSG00000172850
ENSG00000111987 PPI subnetwork	0.469	0.435	ENSG00000111987
HOOK3 PPI subnetwork	0.47	0.4	ENSG00000168172
abnormal glutamate-mediated receptor currents	0.47	0.194	MP:0002886
glucosyltransferase activity	0.47	0.49	GO:0046527
regulation of mitosis	0.47	0.482	GO:0007088
regulation of nuclear division	0.47	0.479	GO:0051783
ATG5 PPI subnetwork	0.47	0.2	ENSG00000057663
SLC25A13 PPI subnetwork	0.47	0.457	ENSG00000004864
transepithelial transport	0.47	0.518	GO:0070633
regulation of transcription factor import into nucleus	0.47	0.486	GO:0042990
epithelial cell differentiation	0.47	0.497	GO:0030855
centriole replication	0.47	0.488	GO:0007099
catechol-containing compound metabolic process	0.47	0.456	GO:0009712
catecholamine metabolic process	0.47	0.456	GO:0006584
diol metabolic process	0.47	0.458	GO:0034311
REACTOME_PASSIVE_TRANSPORT_BY_AQUAPORINS	0.47	0.529	REACTOME_PASSIVE_TRANSPORT_BY_AQUAPORINS
adenylate cyclase-modulating G-protein coupled receptor signaling pathway	0.47	0.479	GO:0007188
KEGG_SPLICEOSOME	0.47	0.447	KEGG_SPLICEOSOME
PRKCB PPI subnetwork	0.471	0.505	ENSG00000166501
CSNK1D PPI subnetwork	0.471	0.477	ENSG00000141551
DHX8 PPI subnetwork	0.471	0.361	ENSG00000067596
notochord development	0.471	0.424	GO:0030903
KYNU PPI subnetwork	0.471	0.484	ENSG00000115919
blood coagulation, fibrin clot formation	0.471	0.515	GO:0072378
HAND1 PPI subnetwork	0.471	0.279	ENSG00000113196
CD22 PPI subnetwork	0.471	0.524	ENSG00000012124
small telencephalic vesicles	0.472	0.498	MP:0000936
RPH3AL PPI subnetwork	0.472	0.492	ENSG00000181031
ENSG00000032514 PPI subnetwork	0.472	0.483	ENSG00000032514
porphyrin-containing compound metabolic process	0.472	0.456	GO:0006778
tetrapyrrole metabolic process	0.472	0.452	GO:0033013
MRPS2 PPI subnetwork	0.472	0.469	ENSG00000122140
GC PPI subnetwork	0.472	0.539	ENSG00000145321
decreased spleen red pulp amount	0.472	0.509	MP:0008477
REACTOME_INFLUENZA_INFECTION	0.472	0.519	REACTOME_INFLUENZA_INFECTION
CSNK1G1 PPI subnetwork	0.472	0.472	ENSG00000169118
female gamete generation	0.472	0.468	GO:0007292
MHC class I protein binding	0.472	0.397	GO:0042288
PAK4 PPI subnetwork	0.472	0.436	ENSG00000130669
ephrin receptor activity	0.472	0.505	GO:0005003
SLC4A5 PPI subnetwork	0.473	0.189	ENSG00000188687
ARF protein signal transduction	0.473	0.5	GO:0032011
mast cell activation involved in immune response	0.473	0.474	GO:0002279
establishment of RNA localization	0.473	0.466	GO:0051236
RNA transport	0.473	0.466	GO:0050658
nucleic acid transport	0.473	0.465	GO:0050657
positive regulation of organic acid transport	0.473	0.476	GO:0032892
SMEK2 PPI subnetwork	0.473	0.492	ENSG00000138041
IKBKAP PPI subnetwork	0.473	0.45	ENSG00000070061
UPF1 PPI subnetwork	0.473	0.482	ENSG00000005007
RPS25 PPI subnetwork	0.473	0.52	ENSG00000118181
NOP2 PPI subnetwork	0.473	0.448	ENSG00000111641
cartilage condensation	0.473	0.218	GO:0001502
FZD4 PPI subnetwork	0.473	0.505	ENSG00000174804
MOCS3 PPI subnetwork	0.473	0.485	ENSG00000124217
NOL10 PPI subnetwork	0.473	0.467	ENSG00000115761
FBXW8 PPI subnetwork	0.473	0.463	ENSG00000174989
positive regulation of filopodium assembly	0.474	0.13	GO:0051491
bacterial cell surface binding	0.474	0.517	GO:0051635
regulation of cAMP biosynthetic process	0.474	0.462	GO:0030817
muscle cell apoptotic process	0.474	0.481	GO:0010657
abnormal endplate potential	0.474	0.53	MP:0002914
EIF3D PPI subnetwork	0.474	0.525	ENSG00000100353
TOM1L1 PPI subnetwork	0.474	0.489	ENSG00000141198
RPS7 PPI subnetwork	0.474	0.523	ENSG00000171863
PIK3R4 PPI subnetwork	0.474	0.417	ENSG00000196455
SHOC2 PPI subnetwork	0.474	0.39	ENSG00000108061
ENSG00000211677 PPI subnetwork	0.474	0.479	ENSG00000211677
ENSG00000211679 PPI subnetwork	0.474	0.477	ENSG00000211679
USP18 PPI subnetwork	0.474	0.5	ENSG00000184979
increased susceptibility to endotoxin shock	0.474	0.505	MP:0008735
negative regulation of growth	0.474	0.452	GO:0045926
EIF2AK1 PPI subnetwork	0.474	0.51	ENSG00000086232
KEGG_TYPE_II_DIABETES_MELLITUS	0.475	0.446	KEGG_TYPE_II_DIABETES_MELLITUS
ATP metabolic process	0.475	0.49	GO:0046034
abnormal tooth morphology	0.475	0.505	MP:0002100
increased cellular sensitivity to hydrogen peroxide	0.475	0.477	MP:0008406
abnormal stomach epithelium morphology	0.475	0.502	MP:0000471
abnormal Reichert's membrane morphology	0.475	0.478	MP:0003954
REACTOME_PLATELET_DEGRANULATION	0.475	0.403	REACTOME_PLATELET_DEGRANULATION
darkened coat color	0.475	0.42	MP:0005409
cellular response to cytokine stimulus	0.475	0.432	GO:0071345
DHX37 PPI subnetwork	0.475	0.477	ENSG00000150990
GLTP PPI subnetwork	0.475	0.418	ENSG00000139433
ARL2 PPI subnetwork	0.475	0.475	ENSG00000213465
vesicle fusion	0.475	0.501	GO:0006906
TECR PPI subnetwork	0.475	0.291	ENSG00000099797
heart trabecula morphogenesis	0.475	0.505	GO:0061384
REACTOME_ENDOSOMAL_SORTING_COMPLEX_REQUIRED_FOR_TRANSPORT_ESCRT	0.475	0.516	REACTOME_ENDOSOMAL_SORTING_COMPLEX_REQUIRED_FOR_TRANSPORT_ESCRT
ST13 PPI subnetwork	0.475	0.496	ENSG00000100380
SREK1 PPI subnetwork	0.476	0.519	ENSG00000153914
CSRP3 PPI subnetwork	0.476	0.542	ENSG00000129170
positive regulation of cytokine biosynthetic process	0.476	0.469	GO:0042108
PAX3 PPI subnetwork	0.476	0.489	ENSG00000135903
RCHY1 PPI subnetwork	0.476	0.496	ENSG00000163743
REACTOME_P75NTR_RECRUITS_SIGNALLING_COMPLEXES	0.476	0.37	REACTOME_P75NTR_RECRUITS_SIGNALLING_COMPLEXES
IL1RAPL1 PPI subnetwork	0.476	0.505	ENSG00000169306
TNC PPI subnetwork	0.477	0.377	ENSG00000041982
decreased NK T cell number	0.477	0.354	MP:0008040
UBE3B PPI subnetwork	0.477	0.503	ENSG00000151148
COX7C PPI subnetwork	0.477	0.537	ENSG00000127184
RFX7 PPI subnetwork	0.477	0.542	ENSG00000181827
abnormal respiratory system physiology	0.477	0.493	MP:0002133
carboxylic ester hydrolase activity	0.477	0.52	GO:0052689
lymphocyte proliferation	0.477	0.506	GO:0046651
enhanced paired-pulse facilitation	0.477	0.394	MP:0002919
abnormal autopod morphology	0.477	0.515	MP:0000572
CHIC2 PPI subnetwork	0.477	0.503	ENSG00000109220
thin epidermis	0.478	0.468	MP:0001218
racemase and epimerase activity	0.478	0.489	GO:0016854
organelle localization	0.478	0.521	GO:0051640
abnormal interparietal bone morphology	0.478	0.442	MP:0000077
NASP PPI subnetwork	0.478	0.469	ENSG00000132780
F2RL2 PPI subnetwork	0.478	0.448	ENSG00000164220
regulation of cell morphogenesis involved in differentiation	0.478	0.49	GO:0010769
impaired smooth muscle contractility	0.478	0.536	MP:0000740
TTLL3 PPI subnetwork	0.478	0.473	ENSG00000214021
TRAPPC6B PPI subnetwork	0.478	0.496	ENSG00000182400
TMOD3 PPI subnetwork	0.478	0.504	ENSG00000138594
TRAF1 PPI subnetwork	0.478	0.396	ENSG00000056558
regulation of cAMP metabolic process	0.478	0.466	GO:0030814
POLR2E PPI subnetwork	0.478	0.491	ENSG00000099817
FGF9 PPI subnetwork	0.478	0.499	ENSG00000102678
activation of protein kinase A activity	0.478	0.511	GO:0034199
male meiosis	0.478	0.523	GO:0007140
regulation of protein serine/threonine kinase activity	0.478	0.39	GO:0071900
PSMD6 PPI subnetwork	0.479	0.52	ENSG00000163636
ISYNA1 PPI subnetwork	0.479	0.505	ENSG00000105655
CWF19L1 PPI subnetwork	0.479	0.506	ENSG00000095485
positive regulation of chemokine biosynthetic process	0.479	0.468	GO:0045080
Rho GTPase binding	0.479	0.467	GO:0017048
decreased urine potassium level	0.479	0.415	MP:0005618
PTPN14 PPI subnetwork	0.479	0.5	ENSG00000152104
KEGG_TASTE_TRANSDUCTION	0.479	0.425	KEGG_TASTE_TRANSDUCTION
neonatal lethality	0.479	0.514	MP:0002058
CD3D PPI subnetwork	0.479	0.343	ENSG00000167286
KEGG_CELL_ADHESION_MOLECULES_CAMS	0.479	0.415	KEGG_CELL_ADHESION_MOLECULES_CAMS
protein destabilization	0.479	0.506	GO:0031648
XPOT PPI subnetwork	0.479	0.457	ENSG00000184575
REACTOME_N:GLYCAN_ANTENNAE_ELONGATION	0.48	0.504	REACTOME_N:GLYCAN_ANTENNAE_ELONGATION
alpha-amino-3-hydroxy-5-methyl-4-isoxazolepropionic acid selective glutamate receptor complex	0.48	0.386	GO:0032281
GATS PPI subnetwork	0.48	0.493	ENSG00000160844
ATP2B3 PPI subnetwork	0.48	0.494	ENSG00000067842
respiratory gaseous exchange	0.48	0.482	GO:0007585
actin cytoskeleton organization	0.48	0.494	GO:0030036
TOPBP1 PPI subnetwork	0.48	0.505	ENSG00000163781
increased IgG level	0.48	0.368	MP:0002493
plasma membrane organization	0.48	0.478	GO:0007009
embryonic eye morphogenesis	0.48	0.504	GO:0048048
VAT1L PPI subnetwork	0.48	0.419	ENSG00000171724
generation of precursor metabolites and energy	0.48	0.541	GO:0006091
ATF7IP PPI subnetwork	0.48	0.481	ENSG00000171681
DNAJB4 PPI subnetwork	0.48	0.509	ENSG00000162616
regulation of multicellular organism growth	0.481	0.237	GO:0040014
LSM6 PPI subnetwork	0.481	0.507	ENSG00000164167
oxaloacetate metabolic process	0.481	0.464	GO:0006107
MPDU1 PPI subnetwork	0.481	0.455	ENSG00000129255
SURF4 PPI subnetwork	0.481	0.444	ENSG00000148248
actin-mediated cell contraction	0.481	0.542	GO:0070252
male germ cell apoptosis	0.481	0.509	MP:0008280
NMI PPI subnetwork	0.481	0.382	ENSG00000123609
FKBP2 PPI subnetwork	0.481	0.463	ENSG00000173486
corneal opacity	0.482	0.438	MP:0001314
KAT6A PPI subnetwork	0.482	0.482	ENSG00000083168
postnatal growth retardation	0.482	0.462	MP:0001732
PSEN1 PPI subnetwork	0.482	0.455	ENSG00000080815
androgen metabolic process	0.482	0.317	GO:0008209
embryonic skeletal joint development	0.482	0.445	GO:0072498
regulation of histone modification	0.482	0.415	GO:0031056
HTATSF1 PPI subnetwork	0.482	0.487	ENSG00000102241
response to nutrient	0.483	0.491	GO:0007584
IL1R2 PPI subnetwork	0.483	0.379	ENSG00000115590
telomeric DNA binding	0.483	0.481	GO:0042162
USP11 PPI subnetwork	0.483	0.492	ENSG00000102226
PDGFD PPI subnetwork	0.483	0.502	ENSG00000170962
PDGFC PPI subnetwork	0.483	0.503	ENSG00000145431
REACTOME_REGULATION_OF_WATER_BALANCE_BY_RENAL_AQUAPORINS	0.483	0.33	REACTOME_REGULATION_OF_WATER_BALANCE_BY_RENAL_AQUAPORINS
sensory perception of pain	0.483	0.484	GO:0019233
CDK16 PPI subnetwork	0.483	0.51	ENSG00000102225
decreased T cell proliferation	0.483	0.451	MP:0005095
nucleoside monophosphate metabolic process	0.483	0.48	GO:0009123
PSMD14 PPI subnetwork	0.483	0.505	ENSG00000115233
FAT1 PPI subnetwork	0.483	0.499	ENSG00000083857
NOP58 PPI subnetwork	0.483	0.493	ENSG00000055044
CAMK1D PPI subnetwork	0.484	0.38	ENSG00000183049
formation of primary germ layer	0.484	0.512	GO:0001704
interferon-gamma production	0.484	0.485	GO:0032609
BIRC3 PPI subnetwork	0.484	0.375	ENSG00000023445
RAB3A PPI subnetwork	0.484	0.435	ENSG00000105649
vesicle membrane	0.484	0.496	GO:0012506
CD3G PPI subnetwork	0.484	0.332	ENSG00000160654
neural tube development	0.484	0.467	GO:0021915
embryonic placenta development	0.484	0.487	GO:0001892
KEGG_RIBOFLAVIN_METABOLISM	0.484	0.451	KEGG_RIBOFLAVIN_METABOLISM
head morphogenesis	0.484	0.497	GO:0060323
increased inguinal fat pad weight	0.484	0.254	MP:0009292
plasma lipoprotein particle clearance	0.484	0.491	GO:0034381
EIF4G2 PPI subnetwork	0.484	0.522	ENSG00000110321
regulation of nitric oxide biosynthetic process	0.484	0.496	GO:0045428
FGFR1OP PPI subnetwork	0.485	0.519	ENSG00000213066
PSMD2 PPI subnetwork	0.485	0.55	ENSG00000175166
cell fate commitment involved in formation of primary germ layer	0.485	0.513	GO:0060795
S100A7 PPI subnetwork	0.485	0.507	ENSG00000143556
SPHK2 PPI subnetwork	0.485	0.51	ENSG00000063176
KIAA1468 PPI subnetwork	0.485	0.423	ENSG00000134444
delayed female fertility	0.485	0.477	MP:0008976
abnormal B cell differentiation	0.485	0.54	MP:0002144
CSK PPI subnetwork	0.485	0.553	ENSG00000103653
decreased circulating growth hormone level	0.485	0.291	MP:0005120
lowered ear position	0.485	0.52	MP:0000024
oxidoreductase activity, acting on the aldehyde or oxo group of donors	0.486	0.483	GO:0016903
large ribosomal subunit	0.486	0.559	GO:0015934
FBLN1 PPI subnetwork	0.486	0.499	ENSG00000077942
REACTOME_EARLY_PHASE_OF_HIV_LIFE_CYCLE	0.486	0.418	REACTOME_EARLY_PHASE_OF_HIV_LIFE_CYCLE
abnormal phrenic nerve morphology	0.486	0.526	MP:0001078
abnormal long bone diaphysis morphology	0.486	0.535	MP:0004214
MCL1 PPI subnetwork	0.486	0.454	ENSG00000143384
abnormal spleen germinal center morphology	0.486	0.506	MP:0002359
thymus hypoplasia	0.486	0.472	MP:0001823
glucose transmembrane transporter activity	0.486	0.342	GO:0005355
KEGG_GLYCOSAMINOGLYCAN_BIOSYNTHESIS_KERATAN_SULFATE	0.486	0.504	KEGG_GLYCOSAMINOGLYCAN_BIOSYNTHESIS_KERATAN_SULFATE
cell-substrate adherens junction	0.486	0.535	GO:0005924
abnormal bile salt homeostasis	0.486	0.518	MP:0005365
SRP68 PPI subnetwork	0.486	0.515	ENSG00000167881
PSMA3 PPI subnetwork	0.486	0.53	ENSG00000100567
ENSG00000117242 PPI subnetwork	0.486	0.546	ENSG00000117242
RND1 PPI subnetwork	0.487	0.266	ENSG00000172602
FANCI PPI subnetwork	0.487	0.507	ENSG00000140525
enlarged stomach	0.487	0.437	MP:0003883
methylation	0.487	0.428	GO:0032259
peptidyl-cysteine modification	0.487	0.406	GO:0018198
drug catabolic process	0.487	0.513	GO:0042737
REACTOME_REGULATION_OF_IFNA_SIGNALING	0.487	0.498	REACTOME_REGULATION_OF_IFNA_SIGNALING
RXRA PPI subnetwork	0.487	0.427	ENSG00000186350
coagulation	0.487	0.425	GO:0050817
SBF1 PPI subnetwork	0.487	0.408	ENSG00000100241
IPP PPI subnetwork	0.487	0.507	ENSG00000197429
cell differentiation involved in kidney development	0.487	0.506	GO:0061005
complete embryonic lethality before turning of embryo	0.487	0.479	MP:0011097
CD63 PPI subnetwork	0.487	0.502	ENSG00000135404
EIF4A2 PPI subnetwork	0.487	0.536	ENSG00000156976
abnormal synaptic plasticity	0.488	0.442	MP:0004859
abnormal production of surfactant	0.488	0.412	MP:0004779
REACTOME_PLATELET_ACTIVATION_SIGNALING_AND_AGGREGATION	0.488	0.466	REACTOME_PLATELET_ACTIVATION_SIGNALING_AND_AGGREGATION
increased circulating aldosterone level	0.488	0.534	MP:0002666
positive regulation of interleukin-1 production	0.488	0.499	GO:0032732
abnormal somite shape	0.488	0.486	MP:0001691
embryonic pattern specification	0.488	0.482	GO:0009880
REACTOME_ACTIVATED_TLR4_SIGNALLING	0.488	0.375	REACTOME_ACTIVATED_TLR4_SIGNALLING
negative regulation of cAMP biosynthetic process	0.488	0.482	GO:0030818
negative regulation of cAMP metabolic process	0.488	0.483	GO:0030815
CASP14 PPI subnetwork	0.488	0.519	ENSG00000105141
DNAJC8 PPI subnetwork	0.488	0.525	ENSG00000126698
REACTOME_SIGNALING_BY_ERBB4	0.488	0.48	REACTOME_SIGNALING_BY_ERBB4
GRWD1 PPI subnetwork	0.488	0.481	ENSG00000105447
RNF165 PPI subnetwork	0.488	0.427	ENSG00000141622
KIF13A PPI subnetwork	0.488	0.488	ENSG00000137177
GRIK5 PPI subnetwork	0.488	0.505	ENSG00000105737
vertebral fusion	0.489	0.45	MP:0004609
regulation of protein stability	0.489	0.504	GO:0031647
PCBP2 PPI subnetwork	0.489	0.544	ENSG00000197111
ZBTB17 PPI subnetwork	0.489	0.514	ENSG00000116809
REACTOME_NCAM_SIGNALING_FOR_NEURITE_OUT:GROWTH	0.489	0.484	REACTOME_NCAM_SIGNALING_FOR_NEURITE_OUT:GROWTH
purine nucleoside monophosphate biosynthetic process	0.489	0.357	GO:0009127
purine ribonucleoside monophosphate biosynthetic process	0.489	0.358	GO:0009168
VARS PPI subnetwork	0.489	0.536	ENSG00000204394
VARS PPI subnetwork	0.489	0.537	ENSG00000096171
ARMC10 PPI subnetwork	0.489	0.5	ENSG00000170632
ESX1 PPI subnetwork	0.489	0.495	ENSG00000123576
epithelial structure maintenance	0.489	0.503	GO:0010669
abnormal midbrain morphology	0.489	0.482	MP:0000897
SGCD PPI subnetwork	0.49	0.526	ENSG00000170624
NUP205 PPI subnetwork	0.49	0.317	ENSG00000155561
PLA2G6 PPI subnetwork	0.49	0.412	ENSG00000184381
multivesicular body	0.49	0.342	GO:0005771
regulation of odontogenesis	0.49	0.518	GO:0042481
ELAVL1 PPI subnetwork	0.49	0.497	ENSG00000066044
negative regulation of heart contraction	0.49	0.517	GO:0045822
UPF3B PPI subnetwork	0.49	0.514	ENSG00000125351
MALT1 PPI subnetwork	0.49	0.507	ENSG00000172175
glial cell development	0.49	0.527	GO:0021782
P4HA2 PPI subnetwork	0.49	0.539	ENSG00000072682
abnormal limb bone morphology	0.49	0.36	MP:0002115
leukocyte activation involved in immune response	0.49	0.503	GO:0002366
cell activation involved in immune response	0.49	0.504	GO:0002263
CXCR1 PPI subnetwork	0.49	0.506	ENSG00000163464
TAP1 PPI subnetwork	0.49	0.382	ENSG00000206297
ENSG00000206233 PPI subnetwork	0.49	0.382	ENSG00000206233
TAP1 PPI subnetwork	0.49	0.382	ENSG00000168394
striated muscle adaptation	0.49	0.53	GO:0014888
endocytic recycling	0.491	0.518	GO:0032456
substrate adhesion-dependent cell spreading	0.491	0.502	GO:0034446
MAML3 PPI subnetwork	0.491	0.472	ENSG00000196782
KBTBD3 PPI subnetwork	0.491	0.497	ENSG00000182359
energy derivation by oxidation of organic compounds	0.491	0.553	GO:0015980
positive regulation of hormone biosynthetic process	0.491	0.527	GO:0046886
small vertebrae	0.491	0.509	MP:0004610
mRNA binding	0.491	0.52	GO:0003729
bone morphogenesis	0.491	0.465	GO:0060349
calcium-dependent phospholipid binding	0.491	0.516	GO:0005544
abnormal ureter development	0.491	0.501	MP:0003672
abnormal chorion morphology	0.492	0.466	MP:0002836
nuclear body	0.492	0.436	GO:0016604
REACTOME_NUCLEOTIDE_EXCISION_REPAIR	0.492	0.51	REACTOME_NUCLEOTIDE_EXCISION_REPAIR
positive regulation of release of cytochrome c from mitochondria	0.492	0.463	GO:0090200
ENSG00000146677 PPI subnetwork	0.492	0.526	ENSG00000146677
abnormal tracheal cartilage morphology	0.492	0.498	MP:0003120
DIS3 PPI subnetwork	0.492	0.472	ENSG00000083520
NEDD4 PPI subnetwork	0.492	0.527	ENSG00000069869
PAK1IP1 PPI subnetwork	0.492	0.468	ENSG00000111845
DPY30 PPI subnetwork	0.492	0.505	ENSG00000162961
increased trabecular bone volume	0.492	0.532	MP:0010878
viral reproductive process	0.492	0.52	GO:0022415
kidney failure	0.492	0.461	MP:0003606
REACTOME_DEADENYLATION:DEPENDENT_MRNA_DECAY	0.492	0.499	REACTOME_DEADENYLATION:DEPENDENT_MRNA_DECAY
KCNA4 PPI subnetwork	0.492	0.529	ENSG00000182255
PDCD6IP PPI subnetwork	0.493	0.508	ENSG00000170248
MAP3K7 PPI subnetwork	0.493	0.368	ENSG00000135341
abnormal embryonic neuroepithelial layer differentiation	0.493	0.497	MP:0000786
decreased body temperature	0.493	0.527	MP:0005534
IWS1 PPI subnetwork	0.493	0.506	ENSG00000163166
positive regulation of T cell differentiation	0.493	0.431	GO:0045582
positive regulation of viral reproduction	0.493	0.322	GO:0048524
ELF1 PPI subnetwork	0.493	0.516	ENSG00000120690
SRRM1 PPI subnetwork	0.493	0.548	ENSG00000133226
KIDINS220 PPI subnetwork	0.493	0.527	ENSG00000134313
TTC27 PPI subnetwork	0.493	0.493	ENSG00000018699
mitochondrion organization	0.493	0.485	GO:0007005
EIF3E PPI subnetwork	0.493	0.535	ENSG00000104408
KPNA1 PPI subnetwork	0.493	0.479	ENSG00000114030
NAD+ ADP-ribosyltransferase activity	0.493	0.447	GO:0003950
midline facial cleft	0.493	0.507	MP:0000108
FZD2 PPI subnetwork	0.493	0.526	ENSG00000180340
ARHGAP17 PPI subnetwork	0.493	0.508	ENSG00000140750
mitochondrial ATP synthesis coupled proton transport	0.493	0.551	GO:0042776
abnormal motor coordination/ balance	0.494	0.524	MP:0001516
UBQLN4 PPI subnetwork	0.494	0.338	ENSG00000160803
cAMP biosynthetic process	0.494	0.484	GO:0006171
prenatal lethality	0.494	0.461	MP:0002080
decreased circulating interleukin-1 beta level	0.494	0.404	MP:0008642
FOSL1 PPI subnetwork	0.494	0.468	ENSG00000175592
cilium part	0.494	0.514	GO:0044441
abnormal glycogen homeostasis	0.494	0.541	MP:0005438
ENSG00000198802 PPI subnetwork	0.494	0.512	ENSG00000198802
microtubule organizing center part	0.494	0.526	GO:0044450
abnormal hippocampus morphology	0.494	0.534	MP:0000807
SNX6 PPI subnetwork	0.494	0.509	ENSG00000129515
Notch receptor processing	0.494	0.513	GO:0007220
negative regulation of viral transcription	0.494	0.48	GO:0032897
EPHB1 PPI subnetwork	0.494	0.45	ENSG00000154928
SNAP29 PPI subnetwork	0.494	0.506	ENSG00000099940
DUSP10 PPI subnetwork	0.494	0.514	ENSG00000143507
regulation of lipid metabolic process	0.494	0.524	GO:0019216
abnormal miniature inhibitory postsynaptic currents	0.494	0.471	MP:0009435
impaired muscle relaxation	0.494	0.54	MP:0003157
SND1 PPI subnetwork	0.495	0.493	ENSG00000197157
SNRPA PPI subnetwork	0.495	0.515	ENSG00000077312
XPNPEP1 PPI subnetwork	0.495	0.511	ENSG00000108039
cell junction assembly	0.495	0.476	GO:0034329
SLC1A5 PPI subnetwork	0.495	0.52	ENSG00000105281
abnormal fluid regulation	0.495	0.544	MP:0001784
increased skeletal muscle fiber size	0.495	0.542	MP:0009399
regulation of intracellular protein transport	0.495	0.494	GO:0033157
RPL37A PPI subnetwork	0.495	0.536	ENSG00000197756
increased nucleated erythrocyte cell number	0.495	0.459	MP:0009395
regulation of DNA repair	0.496	0.524	GO:0006282
REACTOME_FORMATION_OF_THE_TERNARY_COMPLEX_AND_SUBSEQUENTLY_THE_43S_COMPLEX	0.496	0.547	REACTOME_FORMATION_OF_THE_TERNARY_COMPLEX_AND_SUBSEQUENTLY_THE_43S_COMPLEX
establishment of spindle orientation	0.496	0.457	GO:0051294
establishment of mitotic spindle orientation	0.496	0.456	GO:0000132
DNA repair	0.496	0.527	GO:0006281
hyperosmotic response	0.496	0.481	GO:0006972
actin filament-based process	0.496	0.549	GO:0030029
HIP1R PPI subnetwork	0.496	0.514	ENSG00000130787
IMP4 PPI subnetwork	0.496	0.491	ENSG00000136718
positive regulation of protein oligomerization	0.496	0.507	GO:0032461
DNA duplex unwinding	0.496	0.507	GO:0032508
DNA geometric change	0.496	0.508	GO:0032392
CLCN5 PPI subnetwork	0.497	0.49	ENSG00000171365
response to nutrient levels	0.497	0.506	GO:0031667
mammary gland duct morphogenesis	0.497	0.478	GO:0060603
abnormal axial mesoderm	0.497	0.522	MP:0001684
specification of symmetry	0.497	0.512	GO:0009799
abnormal noradrenaline level	0.497	0.543	MP:0003964
cellular response to growth factor stimulus	0.497	0.505	GO:0071363
ADCY2 PPI subnetwork	0.497	0.514	ENSG00000078295
positive regulation of cartilage development	0.497	0.49	GO:0061036
positive regulation of type I interferon production	0.497	0.529	GO:0032481
liver fibrosis	0.497	0.53	MP:0003333
EPS15 PPI subnetwork	0.497	0.507	ENSG00000085832
homeostasis of number of cells	0.498	0.502	GO:0048872
regulation of receptor recycling	0.498	0.513	GO:0001919
KPNA6 PPI subnetwork	0.498	0.494	ENSG00000025800
SEC62 PPI subnetwork	0.498	0.539	ENSG00000008952
SLC25A5 PPI subnetwork	0.498	0.517	ENSG00000005022
negative regulation of proteolysis	0.498	0.516	GO:0045861
CDC40 PPI subnetwork	0.498	0.531	ENSG00000168438
regulation of interleukin-1 production	0.498	0.507	GO:0032652
TJP3 PPI subnetwork	0.498	0.525	ENSG00000105289
polysome	0.499	0.537	GO:0005844
methionine biosynthetic process	0.499	0.538	GO:0009086
REACTOME_G_ALPHA_1213_SIGNALLING_EVENTS	0.499	0.509	REACTOME_G_ALPHA_1213_SIGNALLING_EVENTS
ZFP91 PPI subnetwork	0.499	0.507	ENSG00000186660
mitochondrial fission	0.499	0.369	GO:0000266
nucleocytoplasmic transport	0.499	0.509	GO:0006913
glycosaminoglycan biosynthetic process	0.499	0.532	GO:0006024
aging	0.499	0.508	GO:0007568
HIST1H2BO PPI subnetwork	0.499	0.497	ENSG00000196331
REACTOME_OPIOID_SIGNALLING	0.5	0.421	REACTOME_OPIOID_SIGNALLING
RIOK2 PPI subnetwork	0.5	0.559	ENSG00000058729
increased circulating tumor necrosis factor level	0.5	0.475	MP:0008553
actomyosin structure organization	0.5	0.558	GO:0031032
nitrogen cycle metabolic process	0.5	0.545	GO:0071941
CCT6A PPI subnetwork	0.5	0.503	ENSG00000146731
ITIH1 PPI subnetwork	0.5	0.562	ENSG00000055957
abnormal craniofacial bone morphology	0.5	0.328	MP:0002116
abnormal male reproductive system physiology	0.5	0.518	MP:0003698
TUBB2B PPI subnetwork	0.5	0.509	ENSG00000137285
decreased interleukin-12b secretion	0.5	0.424	MP:0008670
cardiac muscle cell apoptotic process	0.5	0.539	GO:0010659
CKS1B PPI subnetwork	0.501	0.464	ENSG00000173207
REACTOME_DEGRADATION_OF_BETA:CATENIN_BY_THE_DESTRUCTION_COMPLEX	0.501	0.558	REACTOME_DEGRADATION_OF_BETA:CATENIN_BY_THE_DESTRUCTION_COMPLEX
REACTOME_SIGNALING_BY_WNT	0.501	0.558	REACTOME_SIGNALING_BY_WNT
heart development	0.501	0.163	GO:0007507
MAG PPI subnetwork	0.501	0.505	ENSG00000105695
ossification	0.501	0.484	GO:0001503
TCAP PPI subnetwork	0.501	0.559	ENSG00000173991
abnormal sensory capabilities/reflexes/nociception	0.501	0.246	MP:0002067
GABARAPL1 PPI subnetwork	0.501	0.531	ENSG00000139112
CUL5 PPI subnetwork	0.501	0.534	ENSG00000166266
VCP PPI subnetwork	0.501	0.535	ENSG00000165280
DNA-directed DNA polymerase activity	0.502	0.522	GO:0003887
ANP32E PPI subnetwork	0.502	0.475	ENSG00000143401
MYH9 PPI subnetwork	0.502	0.528	ENSG00000100345
MBNL1 PPI subnetwork	0.502	0.46	ENSG00000152601
abnormal cartilage morphology	0.502	0.528	MP:0000163
receptor activator activity	0.502	0.409	GO:0030546
ENSG00000186831 PPI subnetwork	0.502	0.537	ENSG00000186831
CSNK1A1 PPI subnetwork	0.502	0.5	ENSG00000113712
centrosome organization	0.502	0.471	GO:0051297
KHK PPI subnetwork	0.502	0.528	ENSG00000138030
IGBP1 PPI subnetwork	0.502	0.494	ENSG00000089289
thyroid hormone metabolic process	0.503	0.302	GO:0042403
abnormal neocortex morphology	0.503	0.24	MP:0008547
response to cytokine stimulus	0.503	0.459	GO:0034097
HPX PPI subnetwork	0.503	0.563	ENSG00000110169
cardiac muscle cell proliferation	0.503	0.515	GO:0060038
REACTOME_REGULATION_OF_AMPK_ACTIVITY_VIA_LKB1	0.503	0.532	REACTOME_REGULATION_OF_AMPK_ACTIVITY_VIA_LKB1
activation of MAPK activity	0.503	0.511	GO:0000187
regulation of erythrocyte differentiation	0.503	0.492	GO:0045646
G-protein alpha-subunit binding	0.503	0.53	GO:0001965
POU2F1 PPI subnetwork	0.503	0.495	ENSG00000143190
nucleobase-containing small molecule interconversion	0.503	0.514	GO:0015949
seminiferous tubule degeneration	0.503	0.516	MP:0001154
KBTBD7 PPI subnetwork	0.503	0.407	ENSG00000120696
tooth mineralization	0.503	0.533	GO:0034505
septin cytoskeleton	0.503	0.532	GO:0032156
septin complex	0.503	0.533	GO:0031105
MED13L PPI subnetwork	0.503	0.482	ENSG00000123066
MED8 PPI subnetwork	0.503	0.5	ENSG00000159479
PTCH2 PPI subnetwork	0.503	0.323	ENSG00000117425
ENSG00000171362 PPI subnetwork	0.504	0.524	ENSG00000171362
positive regulation of mitochondrion organization	0.504	0.45	GO:0010822
cellular pigmentation	0.504	0.367	GO:0033059
SHQ1 PPI subnetwork	0.504	0.502	ENSG00000144736
phospholipid biosynthetic process	0.504	0.518	GO:0008654
GATAD2A PPI subnetwork	0.504	0.512	ENSG00000167491
carbohydrate homeostasis	0.504	0.541	GO:0033500
glucose homeostasis	0.504	0.54	GO:0042593
necrotic cell death	0.504	0.517	GO:0070265
cell leading edge	0.504	0.515	GO:0031252
small interparietal bone	0.504	0.447	MP:0004384
pale kidney	0.504	0.52	MP:0004969
NEMF PPI subnetwork	0.504	0.494	ENSG00000165525
RAD54L PPI subnetwork	0.505	0.432	ENSG00000085999
nuclear envelope	0.505	0.267	GO:0005635
decreased neuronal precursor cell number	0.505	0.486	MP:0004981
RPL3L PPI subnetwork	0.505	0.545	ENSG00000140986
gland development	0.505	0.529	GO:0048732
transcription elongation from RNA polymerase I promoter	0.505	0.395	GO:0006362
abnormal ameloblast morphology	0.505	0.521	MP:0002650
mRNA export from nucleus	0.505	0.535	GO:0006406
decreased spleen germinal center size	0.505	0.498	MP:0008484
KEGG_UBIQUITIN_MEDIATED_PROTEOLYSIS	0.506	0.508	KEGG_UBIQUITIN_MEDIATED_PROTEOLYSIS
ENSG00000127388 PPI subnetwork	0.506	0.53	ENSG00000127388
ENSG00000197558 PPI subnetwork	0.506	0.527	ENSG00000197558
cardiac chamber morphogenesis	0.506	0.164	GO:0003206
cholesterol storage	0.506	0.38	GO:0010878
anion:anion antiporter activity	0.506	0.422	GO:0015301
carbohydrate transport	0.506	0.512	GO:0008643
BTAF1 PPI subnetwork	0.506	0.518	ENSG00000095564
REACTOME_PURINE_SALVAGE	0.506	0.519	REACTOME_PURINE_SALVAGE
belly spot	0.506	0.387	MP:0000373
regulation of endocytosis	0.507	0.523	GO:0030100
generation of a signal involved in cell-cell signaling	0.507	0.552	GO:0003001
signal release	0.507	0.551	GO:0023061
MXD1 PPI subnetwork	0.507	0.509	ENSG00000059728
negative regulation of osteoblast differentiation	0.507	0.52	GO:0045668
abnormal epidermis stratum granulosum morphology	0.507	0.551	MP:0001239
DBN1 PPI subnetwork	0.507	0.52	ENSG00000113758
increased circulating alkaline phosphatase level	0.507	0.548	MP:0002968
REACTOME_ADAPTIVE_IMMUNE_SYSTEM	0.507	0.378	REACTOME_ADAPTIVE_IMMUNE_SYSTEM
negative regulation of myeloid leukocyte differentiation	0.507	0.512	GO:0002762
abnormal retinal ganglion layer morphology	0.507	0.335	MP:0005241
increased trabecular bone mass	0.507	0.561	MP:0010872
APPL1 PPI subnetwork	0.507	0.52	ENSG00000157500
primary atelectasis	0.507	0.531	MP:0010819
negative T cell selection	0.507	0.536	GO:0043383
regulation of glucose metabolic process	0.507	0.153	GO:0010906
regulation of acute inflammatory response	0.507	0.525	GO:0002673
ITPR1 PPI subnetwork	0.508	0.411	ENSG00000150995
chemokine biosynthetic process	0.508	0.512	GO:0042033
positive regulation of T cell proliferation	0.508	0.508	GO:0042102
REACTOME_INTRINSIC_PATHWAY	0.508	0.561	REACTOME_INTRINSIC_PATHWAY
MYC PPI subnetwork	0.508	0.347	ENSG00000136997
CELF1 PPI subnetwork	0.508	0.509	ENSG00000149187
RPL27A PPI subnetwork	0.508	0.576	ENSG00000166441
chronic inflammation	0.508	0.536	MP:0002499
SLBP PPI subnetwork	0.508	0.519	ENSG00000163950
KLHL13 PPI subnetwork	0.508	0.435	ENSG00000003096
GRAP PPI subnetwork	0.508	0.534	ENSG00000154016
positive regulation of immune effector process	0.508	0.509	GO:0002699
sphingolipid metabolic process	0.509	0.519	GO:0006665
REACTOME_TRAF3:DEPENDENT_IRF_ACTIVATION_PATHWAY	0.509	0.546	REACTOME_TRAF3:DEPENDENT_IRF_ACTIVATION_PATHWAY
MLH1 PPI subnetwork	0.509	0.558	ENSG00000076242
REACTOME_PRESYNAPTIC_NICOTINIC_ACETYLCHOLINE_RECEPTORS	0.509	0.567	REACTOME_PRESYNAPTIC_NICOTINIC_ACETYLCHOLINE_RECEPTORS
RYR2 PPI subnetwork	0.509	0.514	ENSG00000198626
POLI PPI subnetwork	0.509	0.522	ENSG00000101751
HSPB8 PPI subnetwork	0.509	0.551	ENSG00000152137
skeletal muscle organ development	0.509	0.559	GO:0060538
NUDT18 PPI subnetwork	0.509	0.505	ENSG00000173566
ARMC2 PPI subnetwork	0.509	0.573	ENSG00000118690
NFKB1 PPI subnetwork	0.509	0.436	ENSG00000109320
REACTOME_INFLUENZA_LIFE_CYCLE	0.509	0.553	REACTOME_INFLUENZA_LIFE_CYCLE
abnormal chorionic plate morphology	0.509	0.493	MP:0004560
PIN1 PPI subnetwork	0.509	0.52	ENSG00000127445
increased thymocyte number	0.509	0.517	MP:0000714
TP53RK PPI subnetwork	0.509	0.535	ENSG00000172315
decreased osteoclast cell number	0.509	0.551	MP:0004985
protein oligomerization	0.509	0.52	GO:0051259
PCID2 PPI subnetwork	0.509	0.561	ENSG00000126226
KIAA0664 PPI subnetwork	0.51	0.534	ENSG00000132361
purine base biosynthetic process	0.51	0.527	GO:0009113
LDHB PPI subnetwork	0.51	0.533	ENSG00000111716
tumor necrosis factor receptor superfamily binding	0.51	0.423	GO:0032813
SYT2 PPI subnetwork	0.51	0.447	ENSG00000143858
NPM1 PPI subnetwork	0.51	0.546	ENSG00000181163
AP2A2 PPI subnetwork	0.51	0.52	ENSG00000183020
positive regulation of circadian rhythm	0.51	0.535	GO:0042753
P-P-bond-hydrolysis-driven protein transmembrane transporter activity	0.51	0.542	GO:0015450
ENSG00000091436 PPI subnetwork	0.51	0.535	ENSG00000091436
lipase activity	0.511	0.365	GO:0016298
negative regulation of cell cycle	0.511	0.51	GO:0045786
SERF1A PPI subnetwork	0.511	0.503	ENSG00000172058
SERF1B PPI subnetwork	0.511	0.504	ENSG00000205572
establishment of spindle localization	0.511	0.526	GO:0051293
spindle localization	0.511	0.523	GO:0051653
REACTOME_BIOSYNTHESIS_OF_THE_N:GLYCAN_PRECURSOR_DOLICHOL_LIPID:LINKED_OLIGOSACCHARIDE_LLO_AND_TRANSFER_TO_A_NASCENT_PROTEIN	0.511	0.449	REACTOME_BIOSYNTHESIS_OF_THE_N:GLYCAN_PRECURSOR_DOLICHOL_LIPID:LINKED_OLIGOSACCHARIDE_LLO_AND_TRANSFER_TO_A_NASCENT_PROTEIN
ATF1 PPI subnetwork	0.511	0.538	ENSG00000123268
astrocyte development	0.511	0.527	GO:0014002
leukocyte proliferation	0.511	0.533	GO:0070661
SRP72 PPI subnetwork	0.511	0.541	ENSG00000174780
REACTOME_INITIAL_TRIGGERING_OF_COMPLEMENT	0.511	0.547	REACTOME_INITIAL_TRIGGERING_OF_COMPLEMENT
WWC1 PPI subnetwork	0.511	0.521	ENSG00000113645
prostate gland growth	0.511	0.328	GO:0060736
PTCH1 PPI subnetwork	0.511	0.437	ENSG00000185920
respiratory burst	0.511	0.529	GO:0045730
PAG1 PPI subnetwork	0.511	0.559	ENSG00000076641
DNA catabolic process	0.511	0.522	GO:0006308
recombinational repair	0.511	0.515	GO:0000725
glycine binding	0.511	0.539	GO:0016594
increased dendritic cell number	0.511	0.524	MP:0008126
abnormal single cell response	0.512	0.546	MP:0003463
HLTF PPI subnetwork	0.512	0.574	ENSG00000071794
homophilic cell adhesion	0.512	0.536	GO:0007156
REACTOME_TRANSCRIPTION	0.512	0.504	REACTOME_TRANSCRIPTION
KEGG_GRAFT_VERSUS_HOST_DISEASE	0.512	0.389	KEGG_GRAFT_VERSUS_HOST_DISEASE
polysaccharide metabolic process	0.512	0.531	GO:0005976
STK4 PPI subnetwork	0.512	0.537	ENSG00000101109
aspartic-type peptidase activity	0.512	0.469	GO:0070001
aspartic-type endopeptidase activity	0.512	0.47	GO:0004190
MAP3K10 PPI subnetwork	0.512	0.423	ENSG00000130758
PDE1A PPI subnetwork	0.512	0.437	ENSG00000115252
MKNK2 PPI subnetwork	0.512	0.528	ENSG00000099875
RNF40 PPI subnetwork	0.512	0.488	ENSG00000103549
immune response-regulating cell surface receptor signaling pathway	0.512	0.55	GO:0002768
MHC class I protein complex	0.513	0.5	GO:0042612
regulation of leukocyte mediated cytotoxicity	0.513	0.44	GO:0001910
neural retina development	0.513	0.554	GO:0003407
NKTR PPI subnetwork	0.513	0.507	ENSG00000114857
exocytosis	0.513	0.465	GO:0006887
RPS10 PPI subnetwork	0.513	0.557	ENSG00000124614
regulation of ion transmembrane transporter activity	0.513	0.55	GO:0032412
TMEM241 PPI subnetwork	0.513	0.542	ENSG00000134490
PARD6B PPI subnetwork	0.513	0.513	ENSG00000124171
REACTOME_GTP_HYDROLYSIS_AND_JOINING_OF_THE_60S_RIBOSOMAL_SUBUNIT	0.513	0.56	REACTOME_GTP_HYDROLYSIS_AND_JOINING_OF_THE_60S_RIBOSOMAL_SUBUNIT
AMPH PPI subnetwork	0.514	0.448	ENSG00000078053
TK1 PPI subnetwork	0.514	0.54	ENSG00000167900
microtubule polymerization	0.514	0.519	GO:0046785
abnormal liver development	0.514	0.504	MP:0000596
muscular atrophy	0.514	0.529	MP:0002269
negative regulation of binding	0.514	0.53	GO:0051100
disheveled coat	0.514	0.535	MP:0001511
DDX55 PPI subnetwork	0.514	0.495	ENSG00000111364
leukocyte mediated cytotoxicity	0.514	0.544	GO:0001909
cochlea development	0.514	0.53	GO:0090102
CLUAP1 PPI subnetwork	0.514	0.515	ENSG00000103351
abnormal hyoid bone morphology	0.514	0.339	MP:0003056
METAP2 PPI subnetwork	0.514	0.518	ENSG00000111142
WDR3 PPI subnetwork	0.514	0.511	ENSG00000065183
pallor	0.514	0.526	MP:0003717
REACTOME_REGULATION_OF_BETA:CELL_DEVELOPMENT	0.514	0.554	REACTOME_REGULATION_OF_BETA:CELL_DEVELOPMENT
RASGRF1 PPI subnetwork	0.514	0.524	ENSG00000058335
ceramide metabolic process	0.514	0.528	GO:0006672
melanocyte differentiation	0.514	0.39	GO:0030318
IGF1R PPI subnetwork	0.514	0.332	ENSG00000140443
MYO10 PPI subnetwork	0.515	0.549	ENSG00000145555
absence seizures	0.515	0.563	MP:0003216
cell differentiation in hindbrain	0.515	0.532	GO:0021533
heart trabecula formation	0.515	0.541	GO:0060347
ULK3 PPI subnetwork	0.515	0.535	ENSG00000140474
PRKACG PPI subnetwork	0.515	0.561	ENSG00000165059
centromere complex assembly	0.515	0.549	GO:0034508
positive regulation of Rho GTPase activity	0.515	0.518	GO:0032321
head development	0.515	0.514	GO:0060322
SMU1 PPI subnetwork	0.515	0.432	ENSG00000122692
EPHA7 PPI subnetwork	0.515	0.533	ENSG00000135333
polyubiquitin binding	0.515	0.516	GO:0031593
CDYL PPI subnetwork	0.515	0.514	ENSG00000153046
EXOC1 PPI subnetwork	0.515	0.513	ENSG00000090989
EIF2S3 PPI subnetwork	0.515	0.573	ENSG00000130741
REACTOME_FGFR1C_LIGAND_BINDING_AND_ACTIVATION	0.515	0.5	REACTOME_FGFR1C_LIGAND_BINDING_AND_ACTIVATION
CDC25B PPI subnetwork	0.515	0.523	ENSG00000101224
COPS3 PPI subnetwork	0.515	0.542	ENSG00000141030
cell-substrate junction	0.515	0.569	GO:0030055
FGFR1 PPI subnetwork	0.516	0.509	ENSG00000077782
HHEX PPI subnetwork	0.516	0.44	ENSG00000152804
abnormal primitive node morphology	0.516	0.524	MP:0004066
REACTOME_METABOLISM_OF_PROTEINS	0.516	0.557	REACTOME_METABOLISM_OF_PROTEINS
increased thymocyte apoptosis	0.516	0.504	MP:0009541
abnormal lung interstitium morphology	0.516	0.551	MP:0002276
cell cycle checkpoint	0.516	0.535	GO:0000075
APBA2 PPI subnetwork	0.516	0.536	ENSG00000034053
ethanolamine-containing compound metabolic process	0.516	0.272	GO:0042439
keratinocyte differentiation	0.516	0.556	GO:0030216
granulocyte chemotaxis	0.516	0.52	GO:0071621
regulation of granulocyte chemotaxis	0.516	0.52	GO:0071622
RFX1 PPI subnetwork	0.516	0.49	ENSG00000132005
polyphagia	0.516	0.522	MP:0001433
abnormal axonal transport	0.516	0.524	MP:0004768
abnormal epiphyseal plate morphology	0.516	0.51	MP:0006395
REACTOME_ION_CHANNEL_TRANSPORT	0.516	0.484	REACTOME_ION_CHANNEL_TRANSPORT
ADCY8 PPI subnetwork	0.516	0.424	ENSG00000155897
REACTOME_IMMUNOREGULATORY_INTERACTIONS_BETWEEN_A_LYMPHOID_AND_A_NON:LYMPHOID_CELL	0.517	0.391	REACTOME_IMMUNOREGULATORY_INTERACTIONS_BETWEEN_A_LYMPHOID_AND_A_NON:LYMPHOID_CELL
PRDM15 PPI subnetwork	0.517	0.541	ENSG00000141956
decreased male germ cell number	0.517	0.55	MP:0004901
negative regulation of cell adhesion	0.517	0.537	GO:0007162
abnormal ventral body wall morphology	0.517	0.353	MP:0003384
voltage-gated cation channel activity	0.517	0.577	GO:0022843
increased hematopoietic stem cell number	0.517	0.528	MP:0004809
absent notochord	0.517	0.538	MP:0000932
cysteine-type endopeptidase inhibitor activity involved in apoptotic process	0.517	0.539	GO:0043027
RHOD PPI subnetwork	0.517	0.527	ENSG00000173156
muscle cell fate commitment	0.517	0.549	GO:0042693
ARF5 PPI subnetwork	0.517	0.555	ENSG00000004059
MAGI3 PPI subnetwork	0.517	0.373	ENSG00000081026
GNB5 PPI subnetwork	0.517	0.479	ENSG00000069966
UQCRB PPI subnetwork	0.517	0.564	ENSG00000156467
LCA5 PPI subnetwork	0.518	0.512	ENSG00000135338
neurotransmitter transport	0.518	0.575	GO:0006836
MLL2 PPI subnetwork	0.518	0.448	ENSG00000167548
PLEC PPI subnetwork	0.518	0.54	ENSG00000178209
REACTOME_NCAM1_INTERACTIONS	0.518	0.536	REACTOME_NCAM1_INTERACTIONS
KCNIP1 PPI subnetwork	0.518	0.537	ENSG00000182132
increased bone mineral density	0.518	0.567	MP:0000062
RPL37 PPI subnetwork	0.518	0.561	ENSG00000145592
cytoplasmic microtubule	0.518	0.495	GO:0005881
RABGGTB PPI subnetwork	0.518	0.524	ENSG00000137955
positive regulation of blood coagulation	0.518	0.547	GO:0030194
PSEN2 PPI subnetwork	0.518	0.534	ENSG00000143801
TM9SF1 PPI subnetwork	0.518	0.523	ENSG00000100926
RNA catabolic process	0.519	0.389	GO:0006401
regulation of protein localization	0.519	0.523	GO:0032880
SGTA PPI subnetwork	0.519	0.549	ENSG00000104969
REACTOME_INTERLEUKIN_RECEPTOR_SHC_SIGNALING	0.519	0.485	REACTOME_INTERLEUKIN_RECEPTOR_SHC_SIGNALING
inactivation of MAPK activity	0.519	0.398	GO:0000188
MOGS PPI subnetwork	0.519	0.504	ENSG00000115275
inner cell mass apoptosis	0.519	0.537	MP:0010380
DNMT1 PPI subnetwork	0.52	0.527	ENSG00000130816
phosphatidate phosphatase activity	0.52	0.456	GO:0008195
CLPB PPI subnetwork	0.52	0.549	ENSG00000162129
HDAC11 PPI subnetwork	0.52	0.493	ENSG00000163517
STRN4 PPI subnetwork	0.52	0.528	ENSG00000090372
SRSF2 PPI subnetwork	0.52	0.573	ENSG00000161547
establishment of planar polarity of embryonic epithelium	0.52	0.527	GO:0042249
CYTH2 PPI subnetwork	0.52	0.539	ENSG00000105443
WIZ PPI subnetwork	0.52	0.538	ENSG00000011451
MRPS14 PPI subnetwork	0.52	0.541	ENSG00000120333
regulation of immunoglobulin production	0.52	0.519	GO:0002637
MED19 PPI subnetwork	0.52	0.515	ENSG00000156603
abnormal trigeminal nerve morphology	0.52	0.26	MP:0001065
tubulin-tyrosine ligase activity	0.521	0.521	GO:0004835
myeloid dendritic cell differentiation	0.521	0.518	GO:0043011
enlarged spleen	0.521	0.578	MP:0000691
AES PPI subnetwork	0.521	0.252	ENSG00000104964
abnormal pain threshold	0.521	0.541	MP:0001970
ENSG00000211810 PPI subnetwork	0.521	0.375	ENSG00000211810
ENSG00000211735 PPI subnetwork	0.521	0.373	ENSG00000211735
ENSG00000211739 PPI subnetwork	0.521	0.375	ENSG00000211739
ENSG00000211799 PPI subnetwork	0.521	0.374	ENSG00000211799
centromeric heterochromatin	0.521	0.559	GO:0005721
phagocytic vesicle membrane	0.521	0.496	GO:0030670
abnormal muscle fiber morphology	0.521	0.573	MP:0004087
PHKG2 PPI subnetwork	0.521	0.563	ENSG00000156873
negative regulation of neuron projection development	0.521	0.533	GO:0010977
abnormal intestinal goblet cell morphology	0.521	0.526	MP:0003449
NSMCE1 PPI subnetwork	0.521	0.48	ENSG00000169189
nucleolus	0.521	0.473	GO:0005730
REACTOME_SIGNALING_BY_SCF:KIT	0.521	0.427	REACTOME_SIGNALING_BY_SCF:KIT
mitotic metaphase/anaphase transition	0.521	0.498	GO:0007091
increased systemic arterial systolic blood pressure	0.522	0.569	MP:0006144
VEGFA PPI subnetwork	0.522	0.533	ENSG00000112715
RPS2 PPI subnetwork	0.522	0.571	ENSG00000140988
DUT PPI subnetwork	0.522	0.531	ENSG00000128951
IL22 PPI subnetwork	0.522	0.484	ENSG00000127318
CLIC1 PPI subnetwork	0.522	0.441	ENSG00000206394
CLIC1 PPI subnetwork	0.522	0.445	ENSG00000213719
ENSG00000096238 PPI subnetwork	0.522	0.441	ENSG00000096238
ADAP1 PPI subnetwork	0.522	0.535	ENSG00000105963
axolemma	0.522	0.381	GO:0030673
serine-type peptidase activity	0.522	0.567	GO:0008236
ACTR2 PPI subnetwork	0.522	0.546	ENSG00000138071
FBXW11 PPI subnetwork	0.522	0.512	ENSG00000072803
CFLAR PPI subnetwork	0.522	0.438	ENSG00000003402
IL20 PPI subnetwork	0.522	0.525	ENSG00000162891
PNN PPI subnetwork	0.522	0.551	ENSG00000100941
DAB2 PPI subnetwork	0.522	0.54	ENSG00000153071
PIP5K1C PPI subnetwork	0.522	0.537	ENSG00000186111
receptor biosynthetic process	0.523	0.542	GO:0032800
SAP130 PPI subnetwork	0.523	0.551	ENSG00000136715
abnormal midbrain-hindbrain boundary development	0.523	0.552	MP:0004096
protein polymerization	0.523	0.525	GO:0051258
abnormal CD8-positive T cell morphology	0.523	0.495	MP:0005010
structural constituent of muscle	0.523	0.58	GO:0008307
CHD3 PPI subnetwork	0.523	0.54	ENSG00000170004
decreased exploration in new environment	0.523	0.532	MP:0001417
PIP5K1A PPI subnetwork	0.523	0.501	ENSG00000143398
CHMP3 PPI subnetwork	0.523	0.473	ENSG00000115561
CAMKV PPI subnetwork	0.523	0.45	ENSG00000164076
KIF21A PPI subnetwork	0.523	0.441	ENSG00000139116
somatic recombination of immunoglobulin gene segments	0.523	0.518	GO:0016447
SORL1 PPI subnetwork	0.523	0.543	ENSG00000137642
TGFB1 PPI subnetwork	0.524	0.477	ENSG00000105329
regulation of microtubule polymerization	0.524	0.532	GO:0031113
STK24 PPI subnetwork	0.524	0.569	ENSG00000102572
OGG1 PPI subnetwork	0.524	0.541	ENSG00000114026
regulation of proteasomal protein catabolic process	0.524	0.517	GO:0061136
pseudopodium organization	0.524	0.542	GO:0031268
DMC1 PPI subnetwork	0.524	0.549	ENSG00000100206
REACTOME_CD28_DEPENDENT_VAV1_PATHWAY	0.524	0.553	REACTOME_CD28_DEPENDENT_VAV1_PATHWAY
stress-activated MAPK cascade	0.524	0.531	GO:0051403
KIF21B PPI subnetwork	0.524	0.46	ENSG00000116852
MT3 PPI subnetwork	0.524	0.548	ENSG00000087250
axon ensheathment in central nervous system	0.524	0.561	GO:0032291
central nervous system myelination	0.524	0.561	GO:0022010
positive regulation of catabolic process	0.524	0.519	GO:0009896
abnormal spermatocyte morphology	0.524	0.58	MP:0006379
RPL34 PPI subnetwork	0.524	0.563	ENSG00000109475
small basisphenoid bone	0.525	0.488	MP:0004462
regulation of cell motility	0.525	0.548	GO:2000145
ATP biosynthetic process	0.525	0.468	GO:0006754
REACTOME_3_:UTR:MEDIATED_TRANSLATIONAL_REGULATION	0.525	0.572	REACTOME_3_:UTR:MEDIATED_TRANSLATIONAL_REGULATION
REACTOME_L13A:MEDIATED_TRANSLATIONAL_SILENCING_OF_CERULOPLASMIN_EXPRESSION	0.525	0.571	REACTOME_L13A:MEDIATED_TRANSLATIONAL_SILENCING_OF_CERULOPLASMIN_EXPRESSION
absent inner cell mass	0.525	0.54	MP:0004964
SMARCE1 PPI subnetwork	0.525	0.553	ENSG00000073584
increased circulating sodium level	0.525	0.564	MP:0005633
PRRC1 PPI subnetwork	0.525	0.582	ENSG00000164244
lipopolysaccharide metabolic process	0.525	0.532	GO:0008653
transferase activity, transferring pentosyl groups	0.525	0.552	GO:0016763
decreased susceptibility to type I hypersensitivity reaction	0.525	0.52	MP:0005597
MKI67IP PPI subnetwork	0.525	0.526	ENSG00000155438
male sex determination	0.525	0.33	GO:0030238
SPNS1 PPI subnetwork	0.525	0.507	ENSG00000169682
ureteric bud morphogenesis	0.525	0.545	GO:0060675
RPL3 PPI subnetwork	0.525	0.49	ENSG00000100316
TNIP2 PPI subnetwork	0.525	0.454	ENSG00000168884
FGA PPI subnetwork	0.526	0.568	ENSG00000171560
MYH6 PPI subnetwork	0.526	0.263	ENSG00000197616
PIK3CA PPI subnetwork	0.526	0.526	ENSG00000121879
EFEMP2 PPI subnetwork	0.526	0.542	ENSG00000172638
LRPPRC PPI subnetwork	0.526	0.476	ENSG00000138095
AKAP17A PPI subnetwork	0.526	0.468	ENSG00000197976
PRKX PPI subnetwork	0.526	0.569	ENSG00000183943
FGF23 PPI subnetwork	0.526	0.549	ENSG00000118972
increased IgE level	0.526	0.493	MP:0002497
reproductive behavior	0.526	0.501	GO:0019098
CLINT1 PPI subnetwork	0.526	0.547	ENSG00000113282
regulation of chemokine biosynthetic process	0.526	0.516	GO:0045073
microfilament motor activity	0.527	0.572	GO:0000146
REACTOME_DESTABILIZATION_OF_MRNA_BY_TRISTETRAPROLIN_TTP	0.527	0.537	REACTOME_DESTABILIZATION_OF_MRNA_BY_TRISTETRAPROLIN_TTP
viral reproduction	0.527	0.548	GO:0016032
impaired skeletal muscle contractility	0.527	0.584	MP:0002841
wrinkled skin	0.527	0.581	MP:0001211
decreased neuron number	0.527	0.558	MP:0008948
cochlea morphogenesis	0.527	0.527	GO:0090103
odontogenesis of dentin-containing tooth	0.527	0.483	GO:0042475
ZRANB2 PPI subnetwork	0.527	0.51	ENSG00000132485
detection of mechanical stimulus	0.527	0.532	GO:0050982
REACTOME_GAB1_SIGNALOSOME	0.527	0.53	REACTOME_GAB1_SIGNALOSOME
abnormal lymphocyte physiology	0.527	0.494	MP:0003945
cellular response to extracellular stimulus	0.527	0.51	GO:0031668
dendritic cell chemotaxis	0.527	0.557	GO:0002407
SEPT8 PPI subnetwork	0.527	0.447	ENSG00000164402
abnormal caudal vertebrae morphology	0.527	0.261	MP:0002759
HIPK1 PPI subnetwork	0.527	0.547	ENSG00000163349
abnormal sensory neuron innervation pattern	0.527	0.568	MP:0000968
REACTOME_NEUROTRANSMITTER_RELEASE_CYCLE	0.527	0.445	REACTOME_NEUROTRANSMITTER_RELEASE_CYCLE
CHERP PPI subnetwork	0.528	0.545	ENSG00000085872
ANXA1 PPI subnetwork	0.528	0.529	ENSG00000135046
GBF1 PPI subnetwork	0.528	0.558	ENSG00000107862
ENSG00000183405 PPI subnetwork	0.528	0.534	ENSG00000183405
mitotic chromosome condensation	0.528	0.498	GO:0007076
positive regulation of macrophage derived foam cell differentiation	0.528	0.545	GO:0010744
CTSG PPI subnetwork	0.528	0.573	ENSG00000100448
RAPGEF1 PPI subnetwork	0.528	0.545	ENSG00000107263
carbohydrate catabolic process	0.528	0.499	GO:0016052
NSA2 PPI subnetwork	0.528	0.491	ENSG00000164346
appendage morphogenesis	0.528	0.548	GO:0035107
limb morphogenesis	0.528	0.552	GO:0035108
leukocyte migration	0.528	0.542	GO:0050900
negative regulation of nucleocytoplasmic transport	0.528	0.412	GO:0046823
regulation of wound healing	0.528	0.549	GO:0061041
decreased hematocrit	0.528	0.541	MP:0000208
MNAT1 PPI subnetwork	0.529	0.5	ENSG00000020426
pre-autophagosomal structure	0.529	0.473	GO:0000407
GRIN2B PPI subnetwork	0.529	0.577	ENSG00000150086
XIAP PPI subnetwork	0.529	0.55	ENSG00000101966
IP6K1 PPI subnetwork	0.529	0.545	ENSG00000176095
REACTOME_POST:TRANSLATIONAL_PROTEIN_MODIFICATION	0.529	0.567	REACTOME_POST:TRANSLATIONAL_PROTEIN_MODIFICATION
unsaturated fatty acid biosynthetic process	0.529	0.535	GO:0006636
CTSD PPI subnetwork	0.529	0.409	ENSG00000117984
HIST1H2BB PPI subnetwork	0.53	0.511	ENSG00000196226
ENSG00000204898 PPI subnetwork	0.53	0.523	ENSG00000204898
CEACAM1 PPI subnetwork	0.53	0.523	ENSG00000079385
isoprenoid metabolic process	0.53	0.295	GO:0006720
RPS20 PPI subnetwork	0.53	0.574	ENSG00000008988
UBE2B PPI subnetwork	0.53	0.543	ENSG00000119048
WEE1 PPI subnetwork	0.53	0.464	ENSG00000166483
telomere maintenance via telomerase	0.53	0.517	GO:0007004
positive regulation of intracellular protein kinase cascade	0.53	0.54	GO:0010740
SEPT5 PPI subnetwork	0.53	0.426	ENSG00000184702
tubulointerstitial nephritis	0.53	0.552	MP:0011405
positive regulation of phospholipase C activity	0.53	0.53	GO:0010863
REACTOME_PLATELET_SENSITIZATION_BY_LDL	0.53	0.546	REACTOME_PLATELET_SENSITIZATION_BY_LDL
abnormal vertebral body morphology	0.53	0.522	MP:0000141
HOXA3 PPI subnetwork	0.53	0.553	ENSG00000105997
negative regulation of monooxygenase activity	0.53	0.521	GO:0032769
RALA PPI subnetwork	0.53	0.556	ENSG00000006451
positive regulation of anti-apoptosis	0.53	0.558	GO:0045768
response to corticosterone stimulus	0.53	0.47	GO:0051412
ENSG00000214869 PPI subnetwork	0.531	0.554	ENSG00000214869
npBAF complex	0.531	0.55	GO:0071564
autoimmune response	0.531	0.446	MP:0001844
abnormal mandible morphology	0.531	0.558	MP:0000458
embryonic camera-type eye morphogenesis	0.531	0.56	GO:0048596
ENSG00000206476 PPI subnetwork	0.531	0.503	ENSG00000206476
GTF2H4 PPI subnetwork	0.531	0.501	ENSG00000213780
ENSG00000215476 PPI subnetwork	0.531	0.5	ENSG00000215476
USP14 PPI subnetwork	0.531	0.566	ENSG00000101557
peptidyl-tyrosine modification	0.531	0.517	GO:0018212
decreased macrophage cell number	0.531	0.558	MP:0003884
Rac protein signal transduction	0.531	0.469	GO:0016601
neutral amino acid transmembrane transporter activity	0.531	0.569	GO:0015175
abnormal emotion/affect behavior	0.531	0.551	MP:0002572
TBCA PPI subnetwork	0.531	0.536	ENSG00000171530
FCGR2B PPI subnetwork	0.531	0.552	ENSG00000072694
positive regulation of phosphatase activity	0.531	0.535	GO:0010922
establishment of planar polarity involved in neural tube closure	0.531	0.54	GO:0090177
embryonic hemopoiesis	0.531	0.535	GO:0035162
KPNB1 PPI subnetwork	0.531	0.392	ENSG00000108424
increased angiogenesis	0.532	0.437	MP:0005601
REPS2 PPI subnetwork	0.532	0.511	ENSG00000169891
hypoactivity	0.532	0.559	MP:0001402
regulation of histone acetylation	0.532	0.548	GO:0035065
ribonucleoside bisphosphate metabolic process	0.532	0.502	GO:0033875
3'-phosphoadenosine 5'-phosphosulfate metabolic process	0.532	0.502	GO:0050427
purine nucleoside bisphosphate metabolic process	0.532	0.502	GO:0034032
purine ribonucleoside bisphosphate metabolic process	0.532	0.505	GO:0034035
decreased corpus callosum size	0.532	0.3	MP:0000781
PFN2 PPI subnetwork	0.532	0.534	ENSG00000070087
KRT7 PPI subnetwork	0.532	0.543	ENSG00000135480
rough endoplasmic reticulum	0.532	0.571	GO:0005791
NUMB PPI subnetwork	0.532	0.542	ENSG00000133961
decreased cholesterol level	0.532	0.315	MP:0003983
BRWD1 PPI subnetwork	0.532	0.456	ENSG00000185658
hindlimb paralysis	0.532	0.58	MP:0000755
short snout	0.532	0.538	MP:0000445
acetylcholine binding	0.532	0.585	GO:0042166
expanded mesangial matrix	0.532	0.522	MP:0011353
hemopoietic progenitor cell differentiation	0.532	0.542	GO:0002244
potassium-transporting ATPase activity	0.532	0.553	GO:0008556
endosome membrane	0.532	0.563	GO:0010008
actin polymerization or depolymerization	0.533	0.558	GO:0008154
REACTOME_PLC:GAMMA1_SIGNALLING	0.533	0.553	REACTOME_PLC:GAMMA1_SIGNALLING
ENSG00000173636 PPI subnetwork	0.533	0.553	ENSG00000173636
abnormal gluconeogenesis	0.533	0.583	MP:0003383
maintenance of protein location	0.533	0.552	GO:0045185
GLG1 PPI subnetwork	0.533	0.458	ENSG00000090863
positive regulation of organelle organization	0.533	0.518	GO:0010638
MAK16 PPI subnetwork	0.533	0.456	ENSG00000198042
focal adhesion assembly	0.533	0.54	GO:0048041
audiogenic seizures	0.533	0.561	MP:0001496
synaptonemal complex assembly	0.533	0.564	GO:0007130
small ears	0.534	0.542	MP:0000018
complete lethality throughout fetal growth and development	0.534	0.573	MP:0011099
REACTOME_PKA:MEDIATED_PHOSPHORYLATION_OF_CREB	0.534	0.547	REACTOME_PKA:MEDIATED_PHOSPHORYLATION_OF_CREB
ALG5 PPI subnetwork	0.534	0.352	ENSG00000120697
abnormal retinal nerve fiber layer morphology	0.534	0.27	MP:0006303
PIK3R3 PPI subnetwork	0.534	0.55	ENSG00000117461
REACTOME_CYTOKINE_SIGNALING_IN_IMMUNE_SYSTEM	0.534	0.468	REACTOME_CYTOKINE_SIGNALING_IN_IMMUNE_SYSTEM
retinoic acid metabolic process	0.534	0.541	GO:0042573
peptidase regulator activity	0.535	0.57	GO:0061134
abnormal immunoglobulin level	0.535	0.533	MP:0002490
REACTOME_SEMA4D_INDUCED_CELL_MIGRATION_AND_GROWTH:CONE_COLLAPSE	0.535	0.551	REACTOME_SEMA4D_INDUCED_CELL_MIGRATION_AND_GROWTH:CONE_COLLAPSE
NET1 PPI subnetwork	0.535	0.474	ENSG00000173848
SPN PPI subnetwork	0.535	0.547	ENSG00000197471
negative regulation of response to external stimulus	0.535	0.506	GO:0032102
TRPC1 PPI subnetwork	0.535	0.548	ENSG00000144935
nuclear transport	0.535	0.545	GO:0051169
BAI1 PPI subnetwork	0.535	0.466	ENSG00000181790
positive regulation of actin filament polymerization	0.535	0.528	GO:0030838
response to fatty acid	0.535	0.24	GO:0070542
ILF3 PPI subnetwork	0.535	0.571	ENSG00000129351
COL2A1 PPI subnetwork	0.535	0.463	ENSG00000139219
PLA2G12B PPI subnetwork	0.535	0.464	ENSG00000138308
EIF2AK2 PPI subnetwork	0.536	0.439	ENSG00000055332
microtubule binding	0.536	0.567	GO:0008017
YARS PPI subnetwork	0.536	0.541	ENSG00000134684
SLC25A10 PPI subnetwork	0.536	0.532	ENSG00000183048
AP4E1 PPI subnetwork	0.536	0.555	ENSG00000081014
GSTM3 PPI subnetwork	0.536	0.528	ENSG00000134202
ATG12 PPI subnetwork	0.536	0.557	ENSG00000145782
abnormal lung vasculature morphology	0.536	0.497	MP:0004007
NOS1AP PPI subnetwork	0.536	0.491	ENSG00000198929
abnormal male germ cell morphology	0.536	0.428	MP:0006362
increased insulin sensitivity	0.536	0.302	MP:0002891
epidermal cell differentiation	0.536	0.573	GO:0009913
PSMB10 PPI subnetwork	0.536	0.579	ENSG00000205220
E-box binding	0.536	0.581	GO:0070888
POTEH PPI subnetwork	0.536	0.538	ENSG00000198062
midbrain development	0.536	0.533	GO:0030901
MOB4 PPI subnetwork	0.537	0.54	ENSG00000115540
REACTOME_TRAF6_MEDIATED_IRF7_ACTIVATION	0.537	0.575	REACTOME_TRAF6_MEDIATED_IRF7_ACTIVATION
protein heterodimerization activity	0.537	0.544	GO:0046982
TAGLN2 PPI subnetwork	0.537	0.514	ENSG00000158710
TFE3 PPI subnetwork	0.537	0.564	ENSG00000068323
regulation of coagulation	0.537	0.558	GO:0050818
adenylyltransferase activity	0.537	0.561	GO:0070566
REACTOME_SYNTHESIS_OF_SUBSTRATES_IN_N:GLYCAN_BIOSYTHESIS	0.537	0.543	REACTOME_SYNTHESIS_OF_SUBSTRATES_IN_N:GLYCAN_BIOSYTHESIS
mRNA 3'-UTR binding	0.537	0.564	GO:0003730
ENSG00000182367 PPI subnetwork	0.537	0.395	ENSG00000182367
embryonic morphogenesis	0.537	0.563	GO:0048598
anion transmembrane transporter activity	0.537	0.566	GO:0008509
regulation of actin filament-based process	0.537	0.537	GO:0032970
FLOT2 PPI subnetwork	0.537	0.365	ENSG00000132589
PF4 PPI subnetwork	0.538	0.46	ENSG00000163737
abnormal circulating chemokine level	0.538	0.564	MP:0010209
LTF PPI subnetwork	0.538	0.44	ENSG00000012223
abnormal carpal bone morphology	0.538	0.578	MP:0000554
EXOC8 PPI subnetwork	0.538	0.549	ENSG00000116903
cellular cation homeostasis	0.538	0.512	GO:0030003
titin binding	0.538	0.59	GO:0031432
monosaccharide transmembrane transporter activity	0.538	0.371	GO:0015145
decreased lactotroph cell number	0.538	0.256	MP:0008332
epithelial cell morphogenesis	0.538	0.564	GO:0003382
FBLN2 PPI subnetwork	0.538	0.519	ENSG00000163520
abnormal thalamus morphology	0.538	0.308	MP:0000832
abnormal enzyme/ coenzyme level	0.538	0.527	MP:0005319
MAPT PPI subnetwork	0.538	0.384	ENSG00000186868
smooth muscle cell differentiation	0.539	0.516	GO:0051145
ENSG00000188843 PPI subnetwork	0.539	0.567	ENSG00000188843
kyphosis	0.539	0.572	MP:0000160
convulsive seizures	0.539	0.564	MP:0000947
TRAPPC3 PPI subnetwork	0.539	0.415	ENSG00000054116
increased susceptibility to autoimmune disorder	0.539	0.564	MP:0005350
abnormal common myeloid progenitor cell morphology	0.539	0.558	MP:0006410
PJA1 PPI subnetwork	0.539	0.496	ENSG00000181191
aminoglycan biosynthetic process	0.539	0.55	GO:0006023
IL16 PPI subnetwork	0.539	0.564	ENSG00000172349
establishment or maintenance of epithelial cell apical/basal polarity	0.539	0.557	GO:0045197
SURF6 PPI subnetwork	0.539	0.538	ENSG00000148296
immune response-activating cell surface receptor signaling pathway	0.539	0.578	GO:0002429
cell maturation	0.54	0.553	GO:0048469
DNM3 PPI subnetwork	0.54	0.555	ENSG00000197959
increased cerebral infarction size	0.54	0.473	MP:0006060
cellular response to tumor necrosis factor	0.54	0.567	GO:0071356
NMD3 PPI subnetwork	0.54	0.49	ENSG00000169251
head tossing	0.54	0.541	MP:0005307
IRF3 PPI subnetwork	0.54	0.441	ENSG00000126456
C20orf4 PPI subnetwork	0.54	0.567	ENSG00000131043
cell cortex part	0.54	0.511	GO:0044448
SGPP1 PPI subnetwork	0.54	0.59	ENSG00000126821
regulation of ligase activity	0.54	0.551	GO:0051340
glucosamine metabolic process	0.54	0.565	GO:0006041
N-acetylglucosamine metabolic process	0.54	0.564	GO:0006044
interleukin-2 biosynthetic process	0.54	0.493	GO:0042094
abnormal hair texture	0.54	0.566	MP:0002074
acetyl-CoA biosynthetic process from pyruvate	0.54	0.565	GO:0006086
regulation of acetyl-CoA biosynthetic process from pyruvate	0.54	0.567	GO:0010510
REACTOME_SHC1_EVENTS_IN_ERBB4_SIGNALING	0.541	0.52	REACTOME_SHC1_EVENTS_IN_ERBB4_SIGNALING
regulation of establishment of protein localization	0.541	0.542	GO:0070201
abnormal pancreas development	0.541	0.561	MP:0003934
increased tumor incidence	0.541	0.589	MP:0002020
EIF4A1 PPI subnetwork	0.541	0.605	ENSG00000161960
SHC1 PPI subnetwork	0.541	0.557	ENSG00000160691
regulation of transmembrane transporter activity	0.541	0.568	GO:0022898
ENSG00000102391 PPI subnetwork	0.541	0.578	ENSG00000102391
regulation of CD4-positive, alpha-beta T cell activation	0.541	0.506	GO:2000514
IRF2 PPI subnetwork	0.541	0.423	ENSG00000168310
abnormal metabolism	0.541	0.219	MP:0005266
signal transduction involved in mitotic cell cycle G1/S transition DNA damage checkpoint	0.541	0.451	GO:0072431
signal transduction involved in DNA damage checkpoint	0.541	0.45	GO:0072422
signal transduction involved in mitotic cell cycle checkpoint	0.541	0.453	GO:0072413
signal transduction involved in mitotic cell cycle G1/S checkpoint	0.541	0.455	GO:0072474
signal transduction involved in DNA integrity checkpoint	0.541	0.454	GO:0072401
DNA damage response, signal transduction by p53 class mediator resulting in cell cycle arrest	0.541	0.454	GO:0006977
abnormal proerythroblast morphology	0.541	0.545	MP:0002416
ENSG00000214485 PPI subnetwork	0.541	0.495	ENSG00000214485
SCIN PPI subnetwork	0.541	0.445	ENSG00000006747
ENSG00000134602 PPI subnetwork	0.542	0.549	ENSG00000134602
RBM19 PPI subnetwork	0.542	0.558	ENSG00000122965
DDX19A PPI subnetwork	0.542	0.543	ENSG00000168872
VAV1 PPI subnetwork	0.542	0.538	ENSG00000141968
UBE2J2 PPI subnetwork	0.542	0.558	ENSG00000160087
oxidative stress	0.542	0.537	MP:0003674
ATG13 PPI subnetwork	0.542	0.556	ENSG00000175224
DCTN2 PPI subnetwork	0.542	0.568	ENSG00000175203
CXCR2 PPI subnetwork	0.542	0.537	ENSG00000180871
BTF3 PPI subnetwork	0.542	0.548	ENSG00000145741
abnormal cochlear inner hair cell physiology	0.542	0.562	MP:0004433
porphyrin-containing compound biosynthetic process	0.542	0.538	GO:0006779
tetrapyrrole biosynthetic process	0.542	0.542	GO:0033014
negative regulation of small GTPase mediated signal transduction	0.543	0.435	GO:0051058
regulation of transmembrane receptor protein serine/threonine kinase signaling pathway	0.543	0.565	GO:0090092
renal system process involved in regulation of systemic arterial blood pressure	0.543	0.561	GO:0003071
SOCS3 PPI subnetwork	0.543	0.565	ENSG00000184557
EFS PPI subnetwork	0.543	0.55	ENSG00000100842
negative regulation of peptide secretion	0.543	0.545	GO:0002792
abnormal placenta development	0.543	0.521	MP:0001712
RHOG PPI subnetwork	0.543	0.549	ENSG00000177105
skeletal muscle tissue regeneration	0.543	0.576	GO:0043403
serine-type endopeptidase activity	0.543	0.583	GO:0004252
IFT88 PPI subnetwork	0.543	0.568	ENSG00000032742
TARDBP PPI subnetwork	0.543	0.553	ENSG00000120948
RAB35 PPI subnetwork	0.543	0.568	ENSG00000111737
regulation of cGMP metabolic process	0.544	0.558	GO:0030823
CXCL12 PPI subnetwork	0.544	0.556	ENSG00000107562
cell adhesion mediated by integrin	0.544	0.544	GO:0033627
FAF2 PPI subnetwork	0.544	0.533	ENSG00000113194
abnormal urinary bladder morphology	0.544	0.58	MP:0000538
ion transmembrane transport	0.544	0.574	GO:0034220
WDR61 PPI subnetwork	0.544	0.484	ENSG00000140395
SYT3 PPI subnetwork	0.544	0.548	ENSG00000213023
regulation of cellular localization	0.545	0.564	GO:0060341
REACTOME_PROLACTIN_RECEPTOR_SIGNALING	0.545	0.567	REACTOME_PROLACTIN_RECEPTOR_SIGNALING
PRKCH PPI subnetwork	0.545	0.458	ENSG00000027075
TTN PPI subnetwork	0.545	0.598	ENSG00000155657
globozoospermia	0.545	0.578	MP:0002686
RGL1 PPI subnetwork	0.545	0.551	ENSG00000143344
sequestering of metal ion	0.545	0.381	GO:0051238
abnormal double-positive T cell morphology	0.545	0.538	MP:0002408
camera-type eye development	0.545	0.581	GO:0043010
central nervous system neuron differentiation	0.546	0.32	GO:0021953
increased skin tumor incidence	0.546	0.572	MP:0010300
INSL6 PPI subnetwork	0.546	0.552	ENSG00000120210
regulation of nuclear mRNA splicing, via spliceosome	0.546	0.589	GO:0048024
ENSG00000126749 PPI subnetwork	0.546	0.563	ENSG00000126749
ENSG00000215467 PPI subnetwork	0.546	0.605	ENSG00000215467
abnormal skeletal muscle fiber morphology	0.546	0.604	MP:0003084
MUSK PPI subnetwork	0.546	0.554	ENSG00000030304
ROBO2 PPI subnetwork	0.546	0.551	ENSG00000185008
abnormal mast cell physiology	0.546	0.581	MP:0002423
CLDN11 PPI subnetwork	0.546	0.536	ENSG00000013297
abnormal hippocampal commissure morphology	0.546	0.357	MP:0008221
copper ion transport	0.547	0.568	GO:0006825
POM121 PPI subnetwork	0.547	0.56	ENSG00000196313
NOP14 PPI subnetwork	0.547	0.552	ENSG00000087269
glial cell differentiation	0.547	0.579	GO:0010001
solute:cation symporter activity	0.547	0.595	GO:0015294
TXNDC9 PPI subnetwork	0.547	0.551	ENSG00000115514
DLG2 PPI subnetwork	0.547	0.588	ENSG00000150672
SF3A1 PPI subnetwork	0.548	0.452	ENSG00000099995
epidermis development	0.548	0.577	GO:0008544
KEGG_RETINOL_METABOLISM	0.548	0.592	KEGG_RETINOL_METABOLISM
SLC9A3R2 PPI subnetwork	0.548	0.52	ENSG00000065054
LAMA1 PPI subnetwork	0.548	0.576	ENSG00000101680
innate immune response-activating signal transduction	0.548	0.562	GO:0002758
APP PPI subnetwork	0.548	0.564	ENSG00000142192
mitochondrial RNA metabolic process	0.548	0.572	GO:0000959
vitamin metabolic process	0.548	0.573	GO:0006766
BCL2L11 PPI subnetwork	0.548	0.565	ENSG00000153094
NRG1 PPI subnetwork	0.548	0.561	ENSG00000157168
ZNF212 PPI subnetwork	0.549	0.513	ENSG00000170260
negative regulation of epithelial cell differentiation	0.549	0.548	GO:0030857
DDX1 PPI subnetwork	0.549	0.587	ENSG00000079785
abnormal squamosal bone morphology	0.549	0.547	MP:0004423
G-protein coupled amine receptor activity	0.549	0.582	GO:0008227
F5 PPI subnetwork	0.549	0.586	ENSG00000198734
TUBGCP2 PPI subnetwork	0.549	0.558	ENSG00000130640
REACTOME_TOLL_LIKE_RECEPTOR_3_TLR3_CASCADE	0.549	0.435	REACTOME_TOLL_LIKE_RECEPTOR_3_TLR3_CASCADE
REACTOME_TRIF_MEDIATED_TLR3_SIGNALING	0.549	0.433	REACTOME_TRIF_MEDIATED_TLR3_SIGNALING
ITGA1 PPI subnetwork	0.549	0.556	ENSG00000213949
SNTB1 PPI subnetwork	0.549	0.234	ENSG00000172164
mRNA capping	0.549	0.416	GO:0006370
abnormal tail movements	0.549	0.568	MP:0001391
cAMP-mediated signaling	0.549	0.552	GO:0019933
venous blood vessel development	0.549	0.531	GO:0060841
SNRPD2 PPI subnetwork	0.549	0.591	ENSG00000125743
MYO1C PPI subnetwork	0.55	0.569	ENSG00000197879
TLE2 PPI subnetwork	0.55	0.551	ENSG00000065717
negative regulation of catalytic activity	0.55	0.556	GO:0043086
forebrain development	0.55	0.297	GO:0030900
CEP70 PPI subnetwork	0.55	0.463	ENSG00000114107
POLR2A PPI subnetwork	0.55	0.604	ENSG00000181222
DAZAP1 PPI subnetwork	0.55	0.559	ENSG00000071626
GDAP1L1 PPI subnetwork	0.55	0.563	ENSG00000124194
ruffle	0.55	0.576	GO:0001726
inositol lipid-mediated signaling	0.55	0.566	GO:0048017
phosphatidylinositol-mediated signaling	0.55	0.564	GO:0048015
CBX5 PPI subnetwork	0.551	0.571	ENSG00000094916
ALDH18A1 PPI subnetwork	0.551	0.556	ENSG00000059573
regulation of receptor internalization	0.551	0.567	GO:0002090
abnormal maternal decidual layer morphology	0.551	0.491	MP:0004256
phospholipase C-activating G-protein coupled receptor signaling pathway	0.551	0.336	GO:0007200
MAP kinase kinase activity	0.551	0.557	GO:0004708
increased hematocrit	0.551	0.602	MP:0002608
intestinal inflammation	0.551	0.365	MP:0001858
ENSG00000176534 PPI subnetwork	0.551	0.584	ENSG00000176534
ENSG00000196681 PPI subnetwork	0.551	0.59	ENSG00000196681
ENSG00000198637 PPI subnetwork	0.551	0.588	ENSG00000198637
right pulmonary isomerism	0.551	0.556	MP:0000531
IL1RAP PPI subnetwork	0.551	0.54	ENSG00000196083
RYK PPI subnetwork	0.551	0.555	ENSG00000163785
PRL PPI subnetwork	0.551	0.56	ENSG00000172179
ZC3H15 PPI subnetwork	0.551	0.49	ENSG00000065548
EIF2AK3 PPI subnetwork	0.552	0.558	ENSG00000172071
positive regulation of cytoskeleton organization	0.552	0.548	GO:0051495
CD3E PPI subnetwork	0.552	0.433	ENSG00000198851
REACTOME_EUKARYOTIC_TRANSLATION_INITIATION	0.552	0.598	REACTOME_EUKARYOTIC_TRANSLATION_INITIATION
REACTOME_CAP:DEPENDENT_TRANSLATION_INITIATION	0.552	0.597	REACTOME_CAP:DEPENDENT_TRANSLATION_INITIATION
abnormal brain interneuron morphology	0.552	0.577	MP:0004101
hexose catabolic process	0.552	0.603	GO:0019320
RNA splicing, via transesterification reactions with bulged adenosine as nucleophile	0.552	0.596	GO:0000377
nuclear mRNA splicing, via spliceosome	0.552	0.6	GO:0000398
cellular response to light stimulus	0.552	0.541	GO:0071482
PEX6 PPI subnetwork	0.552	0.547	ENSG00000124587
FGF5 PPI subnetwork	0.552	0.582	ENSG00000138675
cellular respiration	0.552	0.614	GO:0045333
CYCS PPI subnetwork	0.552	0.559	ENSG00000172115
negative regulation of B cell activation	0.552	0.581	GO:0050869
glutamate secretion	0.552	0.578	GO:0014047
increased interleukin-5 secretion	0.552	0.496	MP:0008702
REACTOME_MTOR_SIGNALLING	0.552	0.585	REACTOME_MTOR_SIGNALLING
ATG16L1 PPI subnetwork	0.552	0.551	ENSG00000085978
PGS1 PPI subnetwork	0.552	0.557	ENSG00000087157
abnormal chondrocyte morphology	0.553	0.56	MP:0000166
abnormal B cell morphology	0.553	0.582	MP:0004939
regulation of cytokine production	0.553	0.559	GO:0001817
UBQLN1 PPI subnetwork	0.553	0.585	ENSG00000135018
JNK cascade	0.553	0.551	GO:0007254
myopathy	0.553	0.61	MP:0000751
KIFAP3 PPI subnetwork	0.553	0.567	ENSG00000075945
RAB15 PPI subnetwork	0.553	0.484	ENSG00000139998
hemorrhage	0.553	0.591	MP:0001914
LSM10 PPI subnetwork	0.553	0.586	ENSG00000181817
increased fibrosarcoma incidence	0.553	0.55	MP:0010363
mitotic spindle organization	0.553	0.568	GO:0007052
regulation of exocytosis	0.553	0.568	GO:0017157
MAPK14 PPI subnetwork	0.553	0.511	ENSG00000112062
STK38L PPI subnetwork	0.554	0.563	ENSG00000211455
abnormal hippocampus pyramidal cell layer	0.554	0.32	MP:0008284
anchored to membrane	0.554	0.591	GO:0031225
positive regulation of lipid transport	0.554	0.562	GO:0032370
KEGG_PHOSPHATIDYLINOSITOL_SIGNALING_SYSTEM	0.554	0.57	KEGG_PHOSPHATIDYLINOSITOL_SIGNALING_SYSTEM
NTRK2 PPI subnetwork	0.554	0.578	ENSG00000148053
ARID1A PPI subnetwork	0.554	0.569	ENSG00000117713
cellular biogenic amine catabolic process	0.554	0.586	GO:0042402
aorta morphogenesis	0.554	0.522	GO:0035909
aorta development	0.554	0.524	GO:0035904
VAMP1 PPI subnetwork	0.555	0.565	ENSG00000139190
cilium morphogenesis	0.555	0.546	GO:0060271
positive regulation of neuroblast proliferation	0.555	0.244	GO:0002052
abnormal innervation	0.555	0.587	MP:0002184
protein modification by small protein conjugation or removal	0.555	0.562	GO:0070647
CCNH PPI subnetwork	0.555	0.56	ENSG00000134480
hemidesmosome assembly	0.555	0.505	GO:0031581
spindle assembly	0.555	0.577	GO:0051225
abnormal spatial learning	0.555	0.481	MP:0001463
non-canonical Wnt receptor signaling pathway	0.556	0.559	GO:0035567
inorganic anion transmembrane transporter activity	0.556	0.604	GO:0015103
REACTOME_RNA_POLYMERASE_I_RNA_POLYMERASE_III_AND_MITOCHONDRIAL_TRANSCRIPTION	0.556	0.591	REACTOME_RNA_POLYMERASE_I_RNA_POLYMERASE_III_AND_MITOCHONDRIAL_TRANSCRIPTION
negative regulation of response to DNA damage stimulus	0.556	0.528	GO:2001021
negative regulation of endothelial cell migration	0.556	0.571	GO:0010596
regulation of cardiac muscle cell proliferation	0.556	0.532	GO:0060043
VAMP4 PPI subnetwork	0.556	0.586	ENSG00000117533
abnormal uterus development	0.556	0.585	MP:0003572
HIST1H2BH PPI subnetwork	0.556	0.553	ENSG00000197459
ENSG00000105663 PPI subnetwork	0.556	0.578	ENSG00000105663
REACTOME_CONVERSION_FROM_APCCCDC20_TO_APCCCDH1_IN_LATE_ANAPHASE	0.556	0.555	REACTOME_CONVERSION_FROM_APCCCDC20_TO_APCCCDH1_IN_LATE_ANAPHASE
progressive muscle weakness	0.556	0.592	MP:0000748
GTF2H2 PPI subnetwork	0.556	0.523	ENSG00000145736
abnormal vascular endothelial cell physiology	0.556	0.487	MP:0004003
phagocytosis, engulfment	0.556	0.56	GO:0006911
SH3GL1 PPI subnetwork	0.556	0.434	ENSG00000141985
REACTOME_NEGATIVE_REGULATORS_OF_RIG:IMDA5_SIGNALING	0.556	0.505	REACTOME_NEGATIVE_REGULATORS_OF_RIG:IMDA5_SIGNALING
digestive tract morphogenesis	0.557	0.576	GO:0048546
stem cell maintenance	0.557	0.521	GO:0019827
AMPD3 PPI subnetwork	0.557	0.609	ENSG00000133805
C14orf166 PPI subnetwork	0.557	0.469	ENSG00000087302
IL2RB PPI subnetwork	0.557	0.447	ENSG00000100385
FGF20 PPI subnetwork	0.557	0.58	ENSG00000078579
acetylglucosaminyltransferase activity	0.557	0.506	GO:0008375
decreased mean corpuscular volume	0.557	0.56	MP:0002591
cardiac hypertrophy	0.557	0.607	MP:0001625
negative regulation of neuron differentiation	0.557	0.297	GO:0045665
failure of primitive streak formation	0.557	0.552	MP:0001693
C2orf55 PPI subnetwork	0.558	0.486	ENSG00000196872
SGCG PPI subnetwork	0.558	0.594	ENSG00000102683
absent mature B cells	0.558	0.516	MP:0008212
increased rib number	0.558	0.573	MP:0000480
myofibril assembly	0.558	0.606	GO:0030239
cardiac ventricle formation	0.558	0.59	GO:0003211
C8orf42 PPI subnetwork	0.558	0.49	ENSG00000180190
DNAJC5 PPI subnetwork	0.558	0.575	ENSG00000101152
regulation of transporter activity	0.558	0.584	GO:0032409
RP2 PPI subnetwork	0.558	0.559	ENSG00000102218
positive regulation of histone acetylation	0.558	0.547	GO:0035066
PRKCSH PPI subnetwork	0.558	0.555	ENSG00000130175
RGS19 PPI subnetwork	0.558	0.563	ENSG00000171700
KEGG_NOD_LIKE_RECEPTOR_SIGNALING_PATHWAY	0.558	0.473	KEGG_NOD_LIKE_RECEPTOR_SIGNALING_PATHWAY
positive regulation of acute inflammatory response	0.559	0.565	GO:0002675
SNRPB PPI subnetwork	0.559	0.605	ENSG00000125835
TOX PPI subnetwork	0.559	0.579	ENSG00000198846
ENSG00000124097 PPI subnetwork	0.559	0.577	ENSG00000124097
TOX3 PPI subnetwork	0.559	0.576	ENSG00000103460
peptide binding	0.559	0.329	GO:0042277
mRNA stabilization	0.559	0.581	GO:0048255
RNA stabilization	0.559	0.576	GO:0043489
RPS17 PPI subnetwork	0.559	0.594	ENSG00000184779
RPS17L PPI subnetwork	0.559	0.595	ENSG00000182774
renal system process	0.559	0.597	GO:0003014
ATP5D PPI subnetwork	0.559	0.615	ENSG00000099624
BCL3 PPI subnetwork	0.559	0.405	ENSG00000069399
cellular response to interferon-gamma	0.559	0.514	GO:0071346
increased susceptibility to viral infection	0.559	0.472	MP:0002418
RPL12 PPI subnetwork	0.559	0.613	ENSG00000197958
PRDX6 PPI subnetwork	0.56	0.455	ENSG00000117592
MTMR1 PPI subnetwork	0.56	0.488	ENSG00000063601
increased plasma cell number	0.56	0.615	MP:0008097
anaphase-promoting complex-dependent proteasomal ubiquitin-dependent protein catabolic process	0.56	0.57	GO:0031145
axon extension	0.56	0.574	GO:0048675
CACNA1I PPI subnetwork	0.56	0.612	ENSG00000100346
response to bacterium	0.56	0.567	GO:0009617
failure of palatal shelf elevation	0.56	0.549	MP:0009886
MPG PPI subnetwork	0.56	0.582	ENSG00000103152
ARHGEF1 PPI subnetwork	0.56	0.579	ENSG00000076928
increased susceptibility to age related obesity	0.56	0.571	MP:0003212
REACTOME_SNRNP_ASSEMBLY	0.56	0.443	REACTOME_SNRNP_ASSEMBLY
REACTOME_METABOLISM_OF_NON:CODING_RNA	0.56	0.445	REACTOME_METABOLISM_OF_NON:CODING_RNA
RPS24 PPI subnetwork	0.56	0.563	ENSG00000138326
phosphatidylinositol kinase activity	0.56	0.58	GO:0052742
IFIT1 PPI subnetwork	0.56	0.532	ENSG00000185745
outflow tract morphogenesis	0.56	0.573	GO:0003151
EXOC7 PPI subnetwork	0.56	0.566	ENSG00000182473
increased IgG1 level	0.56	0.516	MP:0008499
defense response to bacterium	0.561	0.568	GO:0042742
immunoglobulin production involved in immunoglobulin mediated immune response	0.561	0.456	GO:0002381
protein deacylation	0.561	0.48	GO:0035601
anemia	0.561	0.583	MP:0001577
BUD31 PPI subnetwork	0.561	0.593	ENSG00000106245
DNPEP PPI subnetwork	0.561	0.576	ENSG00000123992
SNRPG PPI subnetwork	0.561	0.605	ENSG00000143977
KEGG_ENDOMETRIAL_CANCER	0.561	0.503	KEGG_ENDOMETRIAL_CANCER
NADP metabolic process	0.561	0.597	GO:0006739
abnormal anxiety-related response	0.561	0.549	MP:0001362
CCT7 PPI subnetwork	0.561	0.589	ENSG00000135624
RASA1 PPI subnetwork	0.561	0.537	ENSG00000145715
ENSG00000213611 PPI subnetwork	0.561	0.582	ENSG00000213611
DRD3 PPI subnetwork	0.561	0.556	ENSG00000151577
TUBA3C PPI subnetwork	0.561	0.505	ENSG00000198033
TUBA3D PPI subnetwork	0.561	0.504	ENSG00000075886
CENPJ PPI subnetwork	0.561	0.568	ENSG00000151849
PDZK1 PPI subnetwork	0.561	0.461	ENSG00000174827
regulation of muscle organ development	0.562	0.547	GO:0048634
CASP7 PPI subnetwork	0.562	0.583	ENSG00000165806
cellular carbohydrate biosynthetic process	0.562	0.581	GO:0034637
ATP2A2 PPI subnetwork	0.562	0.586	ENSG00000174437
histone deacetylase activity	0.562	0.562	GO:0004407
protein deacetylase activity	0.562	0.56	GO:0033558
icosanoid biosynthetic process	0.562	0.575	GO:0046456
BTRC PPI subnetwork	0.562	0.556	ENSG00000166167
abnormal zygomatic bone morphology	0.562	0.388	MP:0005270
GABARAPL2 PPI subnetwork	0.562	0.585	ENSG00000034713
mesodermal cell fate commitment	0.562	0.593	GO:0001710
FBN1 PPI subnetwork	0.562	0.603	ENSG00000166147
mast cell degranulation	0.562	0.558	GO:0043303
monocarboxylic acid transport	0.562	0.587	GO:0015718
SNUPN PPI subnetwork	0.562	0.556	ENSG00000169371
FGR PPI subnetwork	0.562	0.582	ENSG00000000938
lamellipodium membrane	0.562	0.475	GO:0031258
PHKG1 PPI subnetwork	0.562	0.604	ENSG00000164776
RAC1 PPI subnetwork	0.562	0.409	ENSG00000136238
OSGEP PPI subnetwork	0.562	0.438	ENSG00000092094
decreased hepatocyte proliferation	0.562	0.582	MP:0004001
MED14 PPI subnetwork	0.562	0.524	ENSG00000180182
negative regulation of proteasomal ubiquitin-dependent protein catabolic process	0.562	0.419	GO:0032435
CELSR3 PPI subnetwork	0.562	0.572	ENSG00000008300
positive regulation of kidney development	0.563	0.511	GO:0090184
cell aging	0.563	0.571	GO:0007569
negative regulation of muscle organ development	0.563	0.578	GO:0048635
GLTSCR2 PPI subnetwork	0.563	0.551	ENSG00000105373
axonogenesis	0.563	0.32	GO:0007409
ITPR3 PPI subnetwork	0.563	0.516	ENSG00000096433
antiporter activity	0.563	0.371	GO:0015297
abnormal nervous system tract morphology	0.563	0.596	MP:0000778
decreased aggression towards males	0.563	0.383	MP:0003862
abnormal substantia nigra morphology	0.563	0.586	MP:0000836
regulation of inflammatory response to antigenic stimulus	0.563	0.58	GO:0002861
positive regulation of protein complex disassembly	0.563	0.569	GO:0043243
albuminuria	0.563	0.575	MP:0002871
TBCK PPI subnetwork	0.563	0.556	ENSG00000145348
hydrogen ion transporting ATP synthase activity, rotational mechanism	0.563	0.606	GO:0046933
IL13 PPI subnetwork	0.563	0.524	ENSG00000169194
coated membrane	0.563	0.585	GO:0048475
membrane coat	0.563	0.581	GO:0030117
impaired lipolysis	0.564	0.28	MP:0008033
metalloenzyme inhibitor activity	0.564	0.598	GO:0048551
metalloendopeptidase inhibitor activity	0.564	0.598	GO:0008191
cytoplasmic vesicle membrane	0.564	0.568	GO:0030659
maintenance of protein location in cell	0.564	0.576	GO:0032507
cotranslational protein targeting to membrane	0.564	0.609	GO:0006613
DNAJC7 PPI subnetwork	0.564	0.56	ENSG00000168259
MARCKS PPI subnetwork	0.564	0.477	ENSG00000155130
calmodulin binding	0.564	0.518	GO:0005516
nucleotidyltransferase activity	0.564	0.588	GO:0016779
REACTOME_SIGNALING_BY_INTERLEUKINS	0.564	0.533	REACTOME_SIGNALING_BY_INTERLEUKINS
transferase activity, transferring sulfur-containing groups	0.564	0.571	GO:0016782
integral to organelle membrane	0.564	0.455	GO:0031301
sodium channel complex	0.564	0.619	GO:0034706
internal hemorrhage	0.564	0.447	MP:0001634
phosphate ion transport	0.565	0.606	GO:0006817
CRP PPI subnetwork	0.565	0.593	ENSG00000132693
REACTOME_ACTIVATION_OF_THE_AP:1_FAMILY_OF_TRANSCRIPTION_FACTORS	0.565	0.521	REACTOME_ACTIVATION_OF_THE_AP:1_FAMILY_OF_TRANSCRIPTION_FACTORS
compact myelin	0.565	0.569	GO:0043218
absent lymph nodes	0.565	0.56	MP:0008024
B cell activation involved in immune response	0.565	0.573	GO:0002312
IRF1 PPI subnetwork	0.565	0.432	ENSG00000125347
MSMO1 PPI subnetwork	0.565	0.333	ENSG00000052802
calcium ion transmembrane transport	0.565	0.596	GO:0070588
NEFH PPI subnetwork	0.565	0.489	ENSG00000100285
urogenital system development	0.565	0.595	GO:0001655
ribonucleoside monophosphate biosynthetic process	0.565	0.504	GO:0009156
RAB8A PPI subnetwork	0.565	0.539	ENSG00000167461
AP3S1 PPI subnetwork	0.565	0.537	ENSG00000177879
abnormal melanosome morphology	0.565	0.419	MP:0005075
CALML3 PPI subnetwork	0.565	0.622	ENSG00000178363
NCBP1 PPI subnetwork	0.565	0.615	ENSG00000136937
DISC1 PPI subnetwork	0.565	0.58	ENSG00000162946
NCAM1 PPI subnetwork	0.565	0.599	ENSG00000149294
REACTOME_PROTEIN_FOLDING	0.565	0.581	REACTOME_PROTEIN_FOLDING
GOSR2 PPI subnetwork	0.566	0.613	ENSG00000108433
increased urine calcium level	0.566	0.617	MP:0005441
PATL1 PPI subnetwork	0.566	0.591	ENSG00000166889
decreased follicle stimulating hormone level	0.566	0.276	MP:0005130
cytoplasmic vesicle part	0.566	0.541	GO:0044433
decreased cochlear coiling	0.566	0.409	MP:0003148
organ formation	0.566	0.59	GO:0048645
SLC6A9 PPI subnetwork	0.566	0.573	ENSG00000196517
REXO2 PPI subnetwork	0.566	0.572	ENSG00000076043
HSPA12A PPI subnetwork	0.567	0.472	ENSG00000165868
increased osteoclast cell number	0.567	0.583	MP:0004984
pattern recognition receptor activity	0.567	0.492	GO:0008329
regulation of membrane protein ectodomain proteolysis	0.567	0.54	GO:0051043
RLIM PPI subnetwork	0.567	0.561	ENSG00000131263
positive regulation of hormone metabolic process	0.567	0.59	GO:0032352
abnormal NK cell physiology	0.567	0.509	MP:0010766
axonal fasciculation	0.567	0.539	GO:0007413
CEBPE PPI subnetwork	0.567	0.498	ENSG00000092067
RRP15 PPI subnetwork	0.567	0.507	ENSG00000067533
regulation of protein ubiquitination	0.567	0.587	GO:0031396
improved glucose tolerance	0.567	0.474	MP:0005292
increased kidney weight	0.567	0.606	MP:0003917
abnormal CD4-positive T cell differentiation	0.567	0.554	MP:0008076
BET1 PPI subnetwork	0.567	0.614	ENSG00000105829
PMS2 PPI subnetwork	0.567	0.574	ENSG00000122512
ENSG00000187953 PPI subnetwork	0.567	0.571	ENSG00000187953
COX4I1 PPI subnetwork	0.568	0.624	ENSG00000131143
SHC4 PPI subnetwork	0.568	0.565	ENSG00000185634
MED4 PPI subnetwork	0.568	0.538	ENSG00000136146
FSHR PPI subnetwork	0.568	0.245	ENSG00000170820
SNARE complex	0.568	0.591	GO:0031201
distended abdomen	0.568	0.349	MP:0001270
MAGEA11 PPI subnetwork	0.568	0.578	ENSG00000185247
branching involved in prostate gland morphogenesis	0.568	0.55	GO:0060442
REACTOME_FGFR2C_LIGAND_BINDING_AND_ACTIVATION	0.568	0.553	REACTOME_FGFR2C_LIGAND_BINDING_AND_ACTIVATION
hydrolase activity, hydrolyzing N-glycosyl compounds	0.568	0.581	GO:0016799
TUT1 PPI subnetwork	0.568	0.599	ENSG00000149016
NR6A1 PPI subnetwork	0.568	0.58	ENSG00000148200
innate immune response	0.568	0.53	GO:0045087
WDR37 PPI subnetwork	0.568	0.587	ENSG00000047056
TUB PPI subnetwork	0.568	0.526	ENSG00000166402
cerebral cortex neuron differentiation	0.568	0.607	GO:0021895
GTPBP3 PPI subnetwork	0.568	0.548	ENSG00000130299
PAX9 PPI subnetwork	0.569	0.575	ENSG00000198807
diluted coat color	0.569	0.459	MP:0000371
response to starvation	0.569	0.593	GO:0042594
abnormal adipocyte glucose uptake	0.569	0.601	MP:0004185
RIPK2 PPI subnetwork	0.569	0.429	ENSG00000104312
IL3 PPI subnetwork	0.569	0.541	ENSG00000164399
ACSS2 PPI subnetwork	0.569	0.605	ENSG00000131069
HOXA1 PPI subnetwork	0.569	0.575	ENSG00000105991
abnormal retinal outer plexiform layer morphology	0.569	0.401	MP:0003732
abnormal miniature endplate potential	0.569	0.606	MP:0004835
intramolecular oxidoreductase activity, interconverting keto- and enol-groups	0.569	0.583	GO:0016862
cerebellum morphogenesis	0.569	0.576	GO:0021587
RRAS2 PPI subnetwork	0.57	0.58	ENSG00000133818
Golgi stack	0.57	0.623	GO:0005795
negative regulation of histone modification	0.57	0.585	GO:0031057
abnormal platelet activation	0.57	0.628	MP:0006298
TPD52 PPI subnetwork	0.57	0.445	ENSG00000076554
partial embryonic lethality before somite formation	0.57	0.589	MP:0011106
MATN2 PPI subnetwork	0.57	0.568	ENSG00000132561
NR2C2 PPI subnetwork	0.57	0.582	ENSG00000177463
T cell mediated immunity	0.57	0.464	GO:0002456
abnormal intestinal lipid absorption	0.57	0.565	MP:0005342
ELAVL4 PPI subnetwork	0.57	0.581	ENSG00000162374
behavioral defense response	0.57	0.61	GO:0002209
SUPT16H PPI subnetwork	0.57	0.584	ENSG00000092201
abnormal sinoatrial node conduction	0.57	0.618	MP:0006142
ENSG00000159186 PPI subnetwork	0.57	0.618	ENSG00000159186
NCKAP1 PPI subnetwork	0.57	0.485	ENSG00000061676
regulation of Ras protein signal transduction	0.571	0.586	GO:0046578
LPCAT1 PPI subnetwork	0.571	0.573	ENSG00000153395
abnormal pituitary diverticulum morphology	0.571	0.347	MP:0003817
platelet activation	0.571	0.565	GO:0030168
cell-cell junction assembly	0.571	0.585	GO:0007043
abnormal iris pigmentation	0.571	0.453	MP:0005102
RIMS2 PPI subnetwork	0.571	0.567	ENSG00000176406
protein K11-linked ubiquitination	0.572	0.571	GO:0070979
CSTA PPI subnetwork	0.572	0.591	ENSG00000121552
ZNF354A PPI subnetwork	0.572	0.599	ENSG00000169131
decreased hemoglobin content	0.572	0.598	MP:0002874
KCNK1 PPI subnetwork	0.572	0.594	ENSG00000135750
LIMK2 PPI subnetwork	0.572	0.593	ENSG00000182541
patent ductus arteriosus	0.572	0.425	MP:0003139
abnormal common lymphocyte progenitor cell morphology	0.572	0.564	MP:0008249
NUP153 PPI subnetwork	0.572	0.444	ENSG00000124789
IFNAR1 PPI subnetwork	0.572	0.451	ENSG00000142166
abnormal skin physiology	0.572	0.566	MP:0005501
regulation of lamellipodium assembly	0.572	0.575	GO:0010591
FZD5 PPI subnetwork	0.572	0.598	ENSG00000163251
oxidoreduction coenzyme metabolic process	0.572	0.602	GO:0006733
ARHGAP21 PPI subnetwork	0.573	0.581	ENSG00000107863
ENSG00000126005 PPI subnetwork	0.573	0.548	ENSG00000126005
ELF3 PPI subnetwork	0.573	0.59	ENSG00000163435
ENSG00000115254 PPI subnetwork	0.573	0.529	ENSG00000115254
negative regulation of adaptive immune response based on somatic recombination of immune receptors built from immunoglobulin superfamily domains	0.573	0.554	GO:0002823
GLUL PPI subnetwork	0.573	0.602	ENSG00000135821
RPS4Y1 PPI subnetwork	0.573	0.613	ENSG00000129824
regulation of transforming growth factor beta receptor signaling pathway	0.573	0.589	GO:0017015
PEX13 PPI subnetwork	0.573	0.605	ENSG00000162928
renal hypoplasia	0.573	0.625	MP:0003446
RPL7A PPI subnetwork	0.573	0.523	ENSG00000148303
regulation of striated muscle cell differentiation	0.573	0.581	GO:0051153
abnormal spleen periarteriolar lymphoid sheath morphology	0.573	0.596	MP:0002358
BHLHE40 PPI subnetwork	0.573	0.591	ENSG00000134107
dendrite development	0.574	0.61	GO:0016358
abnormal renal reabsorbtion	0.574	0.599	MP:0010107
regulation of granulocyte differentiation	0.574	0.587	GO:0030852
abnormal stratification in cerebral cortex	0.574	0.581	MP:0000790
dilated heart atrium	0.574	0.291	MP:0003140
regulation of cholesterol metabolic process	0.574	0.591	GO:0090181
tube morphogenesis	0.574	0.605	GO:0035239
MYEF2 PPI subnetwork	0.574	0.615	ENSG00000104177
SNAP23 PPI subnetwork	0.574	0.584	ENSG00000092531
KDM2A PPI subnetwork	0.574	0.59	ENSG00000173120
PHGDH PPI subnetwork	0.574	0.553	ENSG00000092621
abnormal inflammatory response	0.574	0.548	MP:0001845
abnormal sciatic nerve morphology	0.574	0.578	MP:0002651
distended pericardium	0.574	0.56	MP:0000292
REACTOME_GPVI:MEDIATED_ACTIVATION_CASCADE	0.574	0.616	REACTOME_GPVI:MEDIATED_ACTIVATION_CASCADE
regulation of cellular catabolic process	0.574	0.589	GO:0031329
SPO11 PPI subnetwork	0.574	0.588	ENSG00000054796
positive regulation of muscle organ development	0.574	0.577	GO:0048636
positive regulation of striated muscle tissue development	0.574	0.578	GO:0045844
short vertebral column	0.575	0.562	MP:0004704
abnormal cytotoxic T cell physiology	0.575	0.517	MP:0005078
RPL4 PPI subnetwork	0.575	0.661	ENSG00000174444
COPB1 PPI subnetwork	0.575	0.599	ENSG00000129083
regulation of intracellular pH	0.575	0.589	GO:0051453
frizzled binding	0.575	0.59	GO:0005109
CBS PPI subnetwork	0.575	0.624	ENSG00000160200
altered response of heart to induced stress	0.575	0.605	MP:0004484
GCH1 PPI subnetwork	0.575	0.583	ENSG00000131979
PIAS2 PPI subnetwork	0.575	0.596	ENSG00000078043
neurological system process involved in regulation of systemic arterial blood pressure	0.575	0.525	GO:0001976
SSBP1 PPI subnetwork	0.575	0.504	ENSG00000106028
decreased plasma cell number	0.575	0.598	MP:0008098
cellular response to transforming growth factor beta stimulus	0.576	0.597	GO:0071560
early cellular replicative senescence	0.576	0.597	MP:0008008
IPO8 PPI subnetwork	0.576	0.579	ENSG00000133704
methionine metabolic process	0.576	0.607	GO:0006555
abnormal synaptic vesicle morphology	0.576	0.516	MP:0004769
PWP1 PPI subnetwork	0.576	0.519	ENSG00000136045
SUPT6H PPI subnetwork	0.576	0.602	ENSG00000109111
non-membrane spanning protein tyrosine kinase activity	0.576	0.611	GO:0004715
decreased sensitivity to induced morbidity/mortality	0.576	0.602	MP:0009764
protein homotrimerization	0.576	0.582	GO:0070207
axoneme	0.576	0.574	GO:0005930
IRAK2 PPI subnetwork	0.576	0.579	ENSG00000134070
DAXX PPI subnetwork	0.576	0.597	ENSG00000206206
DAXX PPI subnetwork	0.576	0.598	ENSG00000204209
DAXX PPI subnetwork	0.576	0.599	ENSG00000206279
PDE3A PPI subnetwork	0.576	0.597	ENSG00000172572
deaminase activity	0.576	0.514	GO:0019239
SGCB PPI subnetwork	0.576	0.591	ENSG00000163069
CDK12 PPI subnetwork	0.576	0.593	ENSG00000167258
positive regulation of erythrocyte differentiation	0.576	0.554	GO:0045648
astrocyte differentiation	0.576	0.609	GO:0048708
decreased monocyte cell number	0.576	0.578	MP:0000223
regulation of cellular component size	0.577	0.578	GO:0032535
COMMD1 PPI subnetwork	0.577	0.477	ENSG00000173163
FNBP1 PPI subnetwork	0.577	0.51	ENSG00000187239
BTBD2 PPI subnetwork	0.577	0.556	ENSG00000133243
RNA polymerase II transcription factor binding transcription factor activity involved in positive regulation of transcription	0.577	0.588	GO:0001190
RNA polymerase II transcription coactivator activity	0.577	0.59	GO:0001105
CACNA1D PPI subnetwork	0.577	0.592	ENSG00000157388
circadian sleep/wake cycle	0.577	0.559	GO:0042745
PPP1R9A PPI subnetwork	0.577	0.582	ENSG00000158528
HCK PPI subnetwork	0.577	0.576	ENSG00000101336
GATA3 PPI subnetwork	0.577	0.603	ENSG00000107485
OXSR1 PPI subnetwork	0.577	0.599	ENSG00000172939
KEGG_MATURITY_ONSET_DIABETES_OF_THE_YOUNG	0.577	0.61	KEGG_MATURITY_ONSET_DIABETES_OF_THE_YOUNG
abnormal T cell activation	0.577	0.538	MP:0001828
establishment of protein localization to peroxisome	0.578	0.6	GO:0072663
protein localization to peroxisome	0.578	0.602	GO:0072662
protein targeting to peroxisome	0.578	0.601	GO:0006625
abnormal inner cell mass morphology	0.578	0.6	MP:0002718
aromatic amino acid family metabolic process	0.578	0.62	GO:0009072
negative regulation of adaptive immune response	0.578	0.553	GO:0002820
MAP4 PPI subnetwork	0.578	0.592	ENSG00000047849
transferase activity, transferring hexosyl groups	0.578	0.626	GO:0016758
Golgi vesicle budding	0.578	0.616	GO:0048194
XRCC2 PPI subnetwork	0.578	0.599	ENSG00000196584
decreased bone trabecula number	0.578	0.575	MP:0010869
SEC63 PPI subnetwork	0.578	0.615	ENSG00000025796
LRSAM1 PPI subnetwork	0.578	0.58	ENSG00000148356
JAK-STAT cascade	0.578	0.413	GO:0007259
microcytosis	0.578	0.429	MP:0002813
decreased tumor incidence	0.579	0.601	MP:0002052
abnormal retinal rod cell morphology	0.579	0.619	MP:0001005
RPL27 PPI subnetwork	0.579	0.557	ENSG00000131469
grooming behavior	0.579	0.597	GO:0007625
REACTOME_REGULATION_OF_ORNITHINE_DECARBOXYLASE_ODC	0.579	0.616	REACTOME_REGULATION_OF_ORNITHINE_DECARBOXYLASE_ODC
inorganic anion exchanger activity	0.579	0.636	GO:0005452
T cell receptor complex	0.579	0.561	GO:0042101
mesenchyme morphogenesis	0.579	0.594	GO:0072132
SF3B5 PPI subnetwork	0.579	0.62	ENSG00000169976
abnormal hindlimb morphology	0.579	0.604	MP:0000556
cellular response to calcium ion	0.58	0.529	GO:0071277
CASP9 PPI subnetwork	0.58	0.562	ENSG00000132906
FAU PPI subnetwork	0.58	0.622	ENSG00000149806
REACTOME_ORC1_REMOVAL_FROM_CHROMATIN	0.58	0.62	REACTOME_ORC1_REMOVAL_FROM_CHROMATIN
REACTOME_SWITCHING_OF_ORIGINS_TO_A_POST:REPLICATIVE_STATE	0.58	0.617	REACTOME_SWITCHING_OF_ORIGINS_TO_A_POST:REPLICATIVE_STATE
cilium axoneme	0.58	0.592	GO:0035085
lipid homeostasis	0.58	0.613	GO:0055088
negative regulation of insulin secretion	0.58	0.565	GO:0046676
renal glomerulus hypertrophy	0.58	0.602	MP:0011294
NOL8 PPI subnetwork	0.58	0.496	ENSG00000198000
zinc ion transmembrane transport	0.58	0.587	GO:0071577
G1 phase of mitotic cell cycle	0.58	0.539	GO:0000080
SEC61G PPI subnetwork	0.58	0.332	ENSG00000132432
regulation of cell aging	0.58	0.602	GO:0090342
QKI PPI subnetwork	0.58	0.587	ENSG00000112531
endosome to lysosome transport	0.58	0.595	GO:0008333
PSME1 PPI subnetwork	0.58	0.608	ENSG00000092010
abnormal synaptic vesicle number	0.58	0.591	MP:0004792
PARK2 PPI subnetwork	0.58	0.588	ENSG00000185345
OTX1 PPI subnetwork	0.58	0.59	ENSG00000115507
increased metastatic potential	0.58	0.507	MP:0001272
hexose transmembrane transporter activity	0.581	0.413	GO:0015149
stem cell development	0.581	0.552	GO:0048864
positive regulation of phagocytosis	0.581	0.555	GO:0050766
abnormal aorta elastic tissue morphology	0.581	0.624	MP:0009862
RPS16 PPI subnetwork	0.581	0.622	ENSG00000105193
KEGG_HEMATOPOIETIC_CELL_LINEAGE	0.581	0.621	KEGG_HEMATOPOIETIC_CELL_LINEAGE
enhanced wound healing	0.582	0.616	MP:0002724
response to carbohydrate stimulus	0.582	0.609	GO:0009743
mitochondrial depolarization	0.582	0.59	GO:0051882
PPFIA2 PPI subnetwork	0.582	0.595	ENSG00000139220
CAMK2A PPI subnetwork	0.582	0.623	ENSG00000070808
heart looping	0.582	0.609	GO:0001947
determination of heart left/right asymmetry	0.582	0.611	GO:0061371
LZTS2 PPI subnetwork	0.582	0.607	ENSG00000107816
REACTOME_TRANSPORT_OF_MATURE_MRNAS_DERIVED_FROM_INTRONLESS_TRANSCRIPTS	0.582	0.457	REACTOME_TRANSPORT_OF_MATURE_MRNAS_DERIVED_FROM_INTRONLESS_TRANSCRIPTS
regulation of cell development	0.582	0.249	GO:0060284
GTP-dependent protein binding	0.583	0.592	GO:0030742
SPATA13 PPI subnetwork	0.583	0.506	ENSG00000182957
glycosaminoglycan metabolic process	0.583	0.575	GO:0030203
PKD1 PPI subnetwork	0.583	0.599	ENSG00000008710
altered tumor morphology	0.583	0.545	MP:0003448
CYFIP1 PPI subnetwork	0.583	0.621	ENSG00000068793
ENSG00000137379 PPI subnetwork	0.583	0.591	ENSG00000137379
TUBB PPI subnetwork	0.583	0.592	ENSG00000196230
TUBB PPI subnetwork	0.583	0.588	ENSG00000183311
protein kinase regulator activity	0.583	0.576	GO:0019887
morphogenesis of a branching structure	0.583	0.607	GO:0001763
GRIN2D PPI subnetwork	0.583	0.623	ENSG00000105464
increased testis weight	0.583	0.613	MP:0004851
LMLN PPI subnetwork	0.584	0.522	ENSG00000185621
H1F0 PPI subnetwork	0.584	0.568	ENSG00000189060
abnormal cytokine level	0.584	0.44	MP:0008713
meiosis I	0.584	0.62	GO:0007127
heart morphogenesis	0.584	0.159	GO:0003007
ATPase activity	0.584	0.606	GO:0016887
REACTOME_MUSCLE_CONTRACTION	0.584	0.634	REACTOME_MUSCLE_CONTRACTION
oliguria	0.584	0.618	MP:0003620
neurotransmitter receptor activity	0.584	0.515	GO:0030594
BCL10 PPI subnetwork	0.585	0.601	ENSG00000142867
MAP2K2 PPI subnetwork	0.585	0.582	ENSG00000126934
SACM1L PPI subnetwork	0.585	0.628	ENSG00000211456
positive regulation of protein binding	0.585	0.592	GO:0032092
GNAI2 PPI subnetwork	0.585	0.6	ENSG00000114353
reduced eye pigmentation	0.585	0.445	MP:0005172
ARCN1 PPI subnetwork	0.586	0.57	ENSG00000095139
abnormal pulmonary alveolus morphology	0.586	0.62	MP:0002270
FLNA PPI subnetwork	0.586	0.599	ENSG00000196924
neuron-neuron synaptic transmission	0.586	0.619	GO:0007270
NAT10 PPI subnetwork	0.586	0.593	ENSG00000135372
demethylation	0.586	0.621	GO:0070988
negative regulation of lymphocyte mediated immunity	0.586	0.601	GO:0002707
negative regulation of leukocyte mediated immunity	0.586	0.602	GO:0002704
RPL35A PPI subnetwork	0.586	0.622	ENSG00000182899
positive regulation of CD4-positive, alpha-beta T cell activation	0.586	0.538	GO:2000516
positive regulation of CD4-positive, alpha-beta T cell differentiation	0.586	0.538	GO:0043372
increased circulating glucose level	0.587	0.359	MP:0005559
PARN PPI subnetwork	0.587	0.608	ENSG00000140694
viral infectious cycle	0.587	0.611	GO:0019058
nBAF complex	0.587	0.606	GO:0071565
regulation of epithelial cell proliferation	0.587	0.568	GO:0050678
glutamine family amino acid metabolic process	0.587	0.526	GO:0009064
CMPK1 PPI subnetwork	0.587	0.603	ENSG00000162368
cell surface receptor signaling pathway involved in heart development	0.587	0.569	GO:0061311
ENSG00000115953 PPI subnetwork	0.587	0.601	ENSG00000115953
MYBL2 PPI subnetwork	0.587	0.617	ENSG00000101057
TPO PPI subnetwork	0.587	0.594	ENSG00000115705
MEAF6 PPI subnetwork	0.587	0.591	ENSG00000163875
regulation of axon regeneration	0.587	0.599	GO:0048679
regulation of neuron projection regeneration	0.587	0.602	GO:0070570
ganglioside metabolic process	0.587	0.608	GO:0001573
ANXA4 PPI subnetwork	0.587	0.618	ENSG00000196975
ENSG00000186979 PPI subnetwork	0.588	0.599	ENSG00000186979
MYBL1 PPI subnetwork	0.588	0.615	ENSG00000185697
abnormal blood coagulation	0.588	0.639	MP:0002551
anagen	0.588	0.576	GO:0042640
abnormal cerebellum vermis morphology	0.588	0.606	MP:0000864
RIT2 PPI subnetwork	0.588	0.612	ENSG00000152214
ATF5 PPI subnetwork	0.588	0.132	ENSG00000169136
TBC1D5 PPI subnetwork	0.588	0.595	ENSG00000131374
RAB3B PPI subnetwork	0.588	0.501	ENSG00000169213
MAPK9 PPI subnetwork	0.588	0.547	ENSG00000050748
positive regulation of tyrosine phosphorylation of Stat3 protein	0.588	0.292	GO:0042517
microtubule basal body	0.588	0.59	GO:0005932
heart contraction	0.588	0.62	GO:0060047
norepinephrine secretion	0.588	0.585	GO:0048243
activation of phospholipase C activity	0.588	0.577	GO:0007202
abnormal blood circulation	0.588	0.607	MP:0002128
MRPL23 PPI subnetwork	0.588	0.618	ENSG00000214026
megacephaly	0.589	0.584	MP:0000434
ATP2B1 PPI subnetwork	0.589	0.496	ENSG00000070961
negative regulation of protein complex assembly	0.589	0.603	GO:0031333
CCT5 PPI subnetwork	0.589	0.614	ENSG00000150753
PGK1 PPI subnetwork	0.589	0.641	ENSG00000102144
REACTOME_POST_NMDA_RECEPTOR_ACTIVATION_EVENTS	0.589	0.624	REACTOME_POST_NMDA_RECEPTOR_ACTIVATION_EVENTS
microvillus membrane	0.589	0.617	GO:0031528
decreased double-positive T cell number	0.589	0.63	MP:0005092
negative regulation of immune system process	0.589	0.58	GO:0002683
abnormal nervous system electrophysiology	0.589	0.512	MP:0002272
positive regulation of glial cell differentiation	0.589	0.602	GO:0045687
nucleobase-containing compound transmembrane transporter activity	0.589	0.58	GO:0015932
cell projection assembly	0.589	0.589	GO:0030031
endosomal transport	0.589	0.619	GO:0016197
REACTOME_TOLL_LIKE_RECEPTOR_2_TLR2_CASCADE	0.589	0.583	REACTOME_TOLL_LIKE_RECEPTOR_2_TLR2_CASCADE
REACTOME_TOLL_LIKE_RECEPTOR_TLR6TLR2_CASCADE	0.589	0.583	REACTOME_TOLL_LIKE_RECEPTOR_TLR6TLR2_CASCADE
REACTOME_MYD88MAL_CASCADE_INITIATED_ON_PLASMA_MEMBRANE	0.589	0.58	REACTOME_MYD88MAL_CASCADE_INITIATED_ON_PLASMA_MEMBRANE
REACTOME_TOLL_LIKE_RECEPTOR_TLR1TLR2_CASCADE	0.589	0.581	REACTOME_TOLL_LIKE_RECEPTOR_TLR1TLR2_CASCADE
phosphatidylcholine biosynthetic process	0.589	0.32	GO:0006656
MAFB PPI subnetwork	0.589	0.556	ENSG00000204103
HMOX2 PPI subnetwork	0.589	0.595	ENSG00000103415
response to estradiol stimulus	0.59	0.608	GO:0032355
positive regulation of tissue remodeling	0.59	0.611	GO:0034105
GCK PPI subnetwork	0.59	0.6	ENSG00000106633
UBE2E3 PPI subnetwork	0.59	0.615	ENSG00000170035
positive regulation of striated muscle cell differentiation	0.59	0.603	GO:0051155
FGF6 PPI subnetwork	0.59	0.613	ENSG00000111241
FGF17 PPI subnetwork	0.59	0.616	ENSG00000158815
FGF8 PPI subnetwork	0.59	0.614	ENSG00000107831
FGF18 PPI subnetwork	0.59	0.612	ENSG00000156427
FGF22 PPI subnetwork	0.59	0.616	ENSG00000070388
FGF19 PPI subnetwork	0.59	0.613	ENSG00000162344
RPL38 PPI subnetwork	0.59	0.628	ENSG00000172809
lung adenocarcinoma	0.59	0.451	MP:0002027
regulation of G-protein coupled receptor protein signaling pathway	0.59	0.589	GO:0008277
underdeveloped hair follicles	0.59	0.599	MP:0000382
water transport	0.59	0.62	GO:0006833
pyrimidine nucleotide biosynthetic process	0.59	0.592	GO:0006221
long-chain fatty acid metabolic process	0.59	0.628	GO:0001676
WDR46 PPI subnetwork	0.59	0.578	ENSG00000204221
WDR46 PPI subnetwork	0.59	0.579	ENSG00000206284
gene silencing by miRNA	0.59	0.588	GO:0035195
muscle cell homeostasis	0.59	0.612	GO:0046716
abnormal placing response	0.59	0.607	MP:0001526
PHLPP2 PPI subnetwork	0.59	0.594	ENSG00000040199
cytokine binding	0.591	0.494	GO:0019955
TIAL1 PPI subnetwork	0.591	0.63	ENSG00000151923
protein serine/threonine phosphatase complex	0.591	0.493	GO:0008287
absent lateral semicircular canal	0.591	0.619	MP:0003161
TFAP2B PPI subnetwork	0.591	0.24	ENSG00000008196
unsaturated fatty acid metabolic process	0.591	0.6	GO:0033559
regulation of axonogenesis	0.591	0.614	GO:0050770
EPS8L1 PPI subnetwork	0.591	0.633	ENSG00000131037
DNA secondary structure binding	0.591	0.62	GO:0000217
partial prenatal lethality	0.591	0.598	MP:0011101
CPNE8 PPI subnetwork	0.591	0.608	ENSG00000139117
arachidonic acid secretion	0.591	0.346	GO:0050482
UQCRFS1 PPI subnetwork	0.591	0.637	ENSG00000169021
FAM107A PPI subnetwork	0.591	0.588	ENSG00000168309
endonuclease activity	0.591	0.627	GO:0004519
SKIL PPI subnetwork	0.591	0.614	ENSG00000136603
cellular defense response	0.591	0.603	GO:0006968
NHLH1 PPI subnetwork	0.592	0.582	ENSG00000171786
posttranscriptional gene silencing by RNA	0.592	0.602	GO:0035194
posttranscriptional gene silencing	0.592	0.602	GO:0016441
abnormal rib-sternum attachment	0.592	0.611	MP:0008148
DUSP16 PPI subnetwork	0.592	0.622	ENSG00000111266
CIAPIN1 PPI subnetwork	0.592	0.607	ENSG00000005194
RNA capping	0.592	0.472	GO:0009452
MAD2L1BP PPI subnetwork	0.592	0.523	ENSG00000124688
abnormal oogenesis	0.592	0.582	MP:0001931
regulation of protein export from nucleus	0.592	0.618	GO:0046825
SYT1 PPI subnetwork	0.592	0.59	ENSG00000067715
response to estrogen stimulus	0.592	0.259	GO:0043627
cellular aldehyde metabolic process	0.592	0.629	GO:0006081
regulation of neuron differentiation	0.592	0.348	GO:0045664
SV2A PPI subnetwork	0.592	0.507	ENSG00000159164
regulation of ubiquitin-protein ligase activity	0.592	0.6	GO:0051438
negative regulation of cytokine-mediated signaling pathway	0.592	0.595	GO:0001960
increased mature B cell number	0.592	0.635	MP:0008210
ENSG00000211762 PPI subnetwork	0.592	0.423	ENSG00000211762
positive regulation of histone modification	0.592	0.544	GO:0031058
FRS2 PPI subnetwork	0.592	0.578	ENSG00000166225
EIF3H PPI subnetwork	0.592	0.638	ENSG00000147677
PEA15 PPI subnetwork	0.592	0.608	ENSG00000162734
REACTOME_INTEGRIN_ALPHAIIB_BETA3_SIGNALING	0.592	0.642	REACTOME_INTEGRIN_ALPHAIIB_BETA3_SIGNALING
MED7 PPI subnetwork	0.593	0.58	ENSG00000155868
myoblast fusion	0.593	0.606	GO:0007520
ARHGAP15 PPI subnetwork	0.593	0.552	ENSG00000075884
REACTOME_EUKARYOTIC_TRANSLATION_ELONGATION	0.593	0.625	REACTOME_EUKARYOTIC_TRANSLATION_ELONGATION
myeloid leukocyte cytokine production	0.593	0.598	GO:0061082
HDAC2 PPI subnetwork	0.593	0.622	ENSG00000196591
channel regulator activity	0.593	0.565	GO:0016247
response to interferon-gamma	0.593	0.544	GO:0034341
asymmetric protein localization	0.593	0.595	GO:0008105
negative regulation of hormone secretion	0.593	0.623	GO:0046888
clathrin adaptor complex	0.594	0.602	GO:0030131
phosphotransferase activity, for other substituted phosphate groups	0.594	0.61	GO:0016780
regulation of vascular endothelial growth factor production	0.594	0.606	GO:0010574
vascular endothelial growth factor production	0.594	0.603	GO:0010573
SAR1B PPI subnetwork	0.594	0.653	ENSG00000152700
catenin import into nucleus	0.594	0.601	GO:0035411
EPS15L1 PPI subnetwork	0.594	0.503	ENSG00000127527
increased type II pneumocyte number	0.594	0.638	MP:0010810
T-tubule	0.594	0.637	GO:0030315
abnormal osteoclast physiology	0.594	0.619	MP:0001541
DCP2 PPI subnetwork	0.594	0.553	ENSG00000172795
LBR PPI subnetwork	0.594	0.292	ENSG00000143815
regulation of interferon-alpha production	0.594	0.629	GO:0032647
interferon-alpha production	0.594	0.63	GO:0032607
COG3 PPI subnetwork	0.595	0.629	ENSG00000136152
DNA helicase activity	0.595	0.555	GO:0003678
thin diaphragm muscle	0.595	0.612	MP:0000761
CTCF PPI subnetwork	0.595	0.611	ENSG00000102974
HEATR2 PPI subnetwork	0.595	0.59	ENSG00000164818
negative regulation of ubiquitin-protein ligase activity involved in mitotic cell cycle	0.595	0.611	GO:0051436
modification by host of symbiont morphology or physiology	0.595	0.562	GO:0051851
cellular response to insulin stimulus	0.595	0.616	GO:0032869
IFNA8 PPI subnetwork	0.595	0.599	ENSG00000120242
IFNA5 PPI subnetwork	0.595	0.598	ENSG00000147873
IFNA10 PPI subnetwork	0.595	0.597	ENSG00000186803
IFNA16 PPI subnetwork	0.595	0.599	ENSG00000147885
ENSG00000120247 PPI subnetwork	0.595	0.603	ENSG00000120247
ENSG00000147877 PPI subnetwork	0.595	0.596	ENSG00000147877
ENSG00000186809 PPI subnetwork	0.595	0.598	ENSG00000186809
IFNA2 PPI subnetwork	0.595	0.597	ENSG00000188379
IFNA21 PPI subnetwork	0.595	0.598	ENSG00000137080
REACTOME_G_ALPHA_S_SIGNALLING_EVENTS	0.595	0.364	REACTOME_G_ALPHA_S_SIGNALLING_EVENTS
hyperglycemia	0.595	0.391	MP:0001559
BOLA2 PPI subnetwork	0.595	0.581	ENSG00000183336
BOLA2B PPI subnetwork	0.595	0.583	ENSG00000169627
increased T cell proliferation	0.595	0.567	MP:0005348
hydronephrosis	0.595	0.414	MP:0000519
SERPINF2 PPI subnetwork	0.595	0.632	ENSG00000167711
aminoglycan metabolic process	0.596	0.59	GO:0006022
CFHR4 PPI subnetwork	0.596	0.61	ENSG00000134365
regulation of microtubule cytoskeleton organization	0.596	0.612	GO:0070507
SF3A2 PPI subnetwork	0.596	0.651	ENSG00000104897
RPS6KA6 PPI subnetwork	0.596	0.606	ENSG00000072133
positive regulation of MAPK cascade	0.596	0.606	GO:0043410
MPP2 PPI subnetwork	0.596	0.58	ENSG00000108852
regulation of leukocyte mediated immunity	0.596	0.608	GO:0002703
gap junction	0.597	0.565	GO:0005921
abnormal defecation	0.597	0.608	MP:0003866
VPRBP PPI subnetwork	0.597	0.49	ENSG00000145041
abnormal pulmonary alveolus wall morphology	0.597	0.615	MP:0010903
RPS29 PPI subnetwork	0.597	0.639	ENSG00000213741
SAG PPI subnetwork	0.597	0.617	ENSG00000130561
secondary metabolic process	0.597	0.487	GO:0019748
hydrolase activity, acting on carbon-nitrogen (but not peptide) bonds, in linear amides	0.597	0.38	GO:0016811
FAHD1 PPI subnetwork	0.597	0.576	ENSG00000180185
response to cAMP	0.597	0.602	GO:0051591
negative regulation of protein kinase activity	0.598	0.472	GO:0006469
energy coupled proton transport, down electrochemical gradient	0.598	0.645	GO:0015985
ATP synthesis coupled proton transport	0.598	0.647	GO:0015986
decreased T cell number	0.598	0.609	MP:0005018
Golgi to endosome transport	0.598	0.616	GO:0006895
NOTCH3 PPI subnetwork	0.598	0.483	ENSG00000074181
ID3 PPI subnetwork	0.598	0.649	ENSG00000117318
abnormal fetal atrioventricular canal morphology	0.598	0.631	MP:0006107
abnormal blood cell morphology/development	0.598	0.611	MP:0002429
shiny skin	0.598	0.632	MP:0001196
ARSA PPI subnetwork	0.598	0.612	ENSG00000100299
oxidoreductase activity, acting on the aldehyde or oxo group of donors, disulfide as acceptor	0.598	0.607	GO:0016624
MYO7A PPI subnetwork	0.599	0.617	ENSG00000137474
regulation of organic acid transport	0.599	0.599	GO:0032890
abnormal food intake	0.599	0.6	MP:0005449
SNRPE PPI subnetwork	0.599	0.618	ENSG00000182004
positive regulation of protein metabolic process	0.599	0.604	GO:0051247
SLC36A1 PPI subnetwork	0.599	0.299	ENSG00000123643
CCT4 PPI subnetwork	0.599	0.628	ENSG00000115484
serine hydrolase activity	0.599	0.63	GO:0017171
NLRC4 PPI subnetwork	0.599	0.613	ENSG00000091106
SRPK3 PPI subnetwork	0.599	0.634	ENSG00000184343
regulation of myeloid leukocyte mediated immunity	0.599	0.595	GO:0002886
GEMIN4 PPI subnetwork	0.599	0.591	ENSG00000179409
blood coagulation	0.599	0.528	GO:0007596
cartilage development	0.599	0.599	GO:0051216
negative regulation of protein binding	0.6	0.612	GO:0032091
increased trophoblast giant cell number	0.6	0.621	MP:0009397
IGLL1 PPI subnetwork	0.6	0.62	ENSG00000128322
initiation of viral infection	0.6	0.067	GO:0019059
RRM2 PPI subnetwork	0.6	0.605	ENSG00000171848
lung cell differentiation	0.6	0.593	GO:0060479
positive regulation of branching involved in ureteric bud morphogenesis	0.6	0.626	GO:0090190
abnormal sixth branchial arch artery morphology	0.6	0.531	MP:0006355
negative regulation of astrocyte differentiation	0.6	0.315	GO:0048712
leading edge membrane	0.601	0.577	GO:0031256
PRKCE PPI subnetwork	0.601	0.643	ENSG00000171132
heterophilic cell-cell adhesion	0.601	0.628	GO:0007157
small conjugating protein-specific protease activity	0.601	0.635	GO:0019783
CREB3 PPI subnetwork	0.601	0.628	ENSG00000107175
absent ureter	0.601	0.614	MP:0003722
holoprosencephaly	0.601	0.613	MP:0005157
cardiac ventricle development	0.601	0.205	GO:0003231
abnormal thyroid follicle morphology	0.601	0.339	MP:0004696
Golgi cisterna membrane	0.601	0.625	GO:0032580
REACTOME_FRS2:MEDIATED_ACTIVATION	0.601	0.616	REACTOME_FRS2:MEDIATED_ACTIVATION
ITGA9 PPI subnetwork	0.601	0.519	ENSG00000144668
dephosphorylation	0.601	0.607	GO:0016311
E2F4 PPI subnetwork	0.601	0.625	ENSG00000205250
JAK1 PPI subnetwork	0.601	0.602	ENSG00000162434
PIGK PPI subnetwork	0.601	0.555	ENSG00000142892
amino acid activation	0.601	0.218	GO:0043038
tRNA aminoacylation	0.601	0.218	GO:0043039
increased spleen weight	0.602	0.621	MP:0004952
negative regulation of cellular catabolic process	0.602	0.61	GO:0031330
response to interleukin-6	0.602	0.487	GO:0070741
RPLP2 PPI subnetwork	0.602	0.645	ENSG00000177600
establishment of mitochondrion localization	0.602	0.606	GO:0051654
tissue homeostasis	0.602	0.553	GO:0001894
T cell activation	0.602	0.573	GO:0042110
PLCE1 PPI subnetwork	0.602	0.615	ENSG00000138193
PSMB5 PPI subnetwork	0.602	0.647	ENSG00000100804
decreased white adipose tissue amount	0.602	0.548	MP:0001783
GTPase activity	0.602	0.608	GO:0003924
GDI2 PPI subnetwork	0.602	0.606	ENSG00000057608
CBL PPI subnetwork	0.602	0.636	ENSG00000110395
EPHB3 PPI subnetwork	0.602	0.618	ENSG00000182580
REACTOME_REGULATION_OF_DNA_REPLICATION	0.602	0.639	REACTOME_REGULATION_OF_DNA_REPLICATION
perikaryon	0.603	0.616	GO:0043204
ENSG00000174622 PPI subnetwork	0.603	0.631	ENSG00000174622
RPL18 PPI subnetwork	0.603	0.642	ENSG00000063177
positive regulation of neutrophil chemotaxis	0.603	0.431	GO:0090023
REACTOME_SIGNAL_REGULATORY_PROTEIN_SIRP_FAMILY_INTERACTIONS	0.603	0.626	REACTOME_SIGNAL_REGULATORY_PROTEIN_SIRP_FAMILY_INTERACTIONS
MAP2K4 PPI subnetwork	0.603	0.61	ENSG00000065559
abnormal NK T cell physiology	0.603	0.505	MP:0008042
hyperphosphatemia	0.603	0.637	MP:0001566
natural killer cell differentiation	0.603	0.609	GO:0001779
KEGG_HYPERTROPHIC_CARDIOMYOPATHY_HCM	0.604	0.661	KEGG_HYPERTROPHIC_CARDIOMYOPATHY_HCM
small lens	0.604	0.627	MP:0001306
EPHA3 PPI subnetwork	0.604	0.61	ENSG00000044524
mitochondrial respiratory chain complex assembly	0.604	0.583	GO:0033108
C17orf39 PPI subnetwork	0.604	0.618	ENSG00000141034
inward rectifier potassium channel activity	0.604	0.627	GO:0005242
ZNF24 PPI subnetwork	0.604	0.603	ENSG00000172466
RALY PPI subnetwork	0.604	0.649	ENSG00000125970
WRNIP1 PPI subnetwork	0.604	0.616	ENSG00000124535
FXR1 PPI subnetwork	0.604	0.577	ENSG00000114416
positive regulation of stress-activated MAPK cascade	0.604	0.619	GO:0032874
IPO9 PPI subnetwork	0.604	0.617	ENSG00000198700
actin monomer binding	0.604	0.617	GO:0003785
SMC4 PPI subnetwork	0.605	0.558	ENSG00000113810
HAP1 PPI subnetwork	0.605	0.612	ENSG00000173805
response to tumor necrosis factor	0.605	0.632	GO:0034612
regulation of ubiquitin-protein ligase activity involved in mitotic cell cycle	0.605	0.619	GO:0051439
RPL36 PPI subnetwork	0.605	0.639	ENSG00000130255
WDR11 PPI subnetwork	0.605	0.513	ENSG00000120008
Golgi organization	0.606	0.638	GO:0007030
RHOC PPI subnetwork	0.606	0.617	ENSG00000155366
regulation of intracellular protein kinase cascade	0.606	0.614	GO:0010627
somatic diversification of immunoglobulins	0.606	0.603	GO:0016445
DNA-directed RNA polymerase activity	0.606	0.626	GO:0003899
RNA polymerase activity	0.606	0.625	GO:0034062
REACTOME_PKA_ACTIVATION	0.606	0.617	REACTOME_PKA_ACTIVATION
protein disulfide oxidoreductase activity	0.606	0.589	GO:0015035
KEGG_LINOLEIC_ACID_METABOLISM	0.606	0.646	KEGG_LINOLEIC_ACID_METABOLISM
sterol catabolic process	0.606	0.613	GO:0016127
cholesterol catabolic process	0.606	0.614	GO:0006707
TGFB2 PPI subnetwork	0.606	0.555	ENSG00000092969
regulation of cell projection organization	0.606	0.618	GO:0031344
peptide hormone receptor binding	0.606	0.219	GO:0051428
CLCF1 PPI subnetwork	0.606	0.571	ENSG00000175505
EIF3M PPI subnetwork	0.607	0.621	ENSG00000149100
ARHGEF4 PPI subnetwork	0.607	0.606	ENSG00000136002
CAMKK1 PPI subnetwork	0.607	0.623	ENSG00000004660
regulation of lymphocyte apoptotic process	0.607	0.606	GO:0070228
absent olfactory bulb	0.607	0.384	MP:0003451
SNRPF PPI subnetwork	0.607	0.653	ENSG00000139343
PPFIA3 PPI subnetwork	0.607	0.623	ENSG00000177380
decreased susceptibility to type IV hypersensitivity reaction	0.607	0.481	MP:0005616
heparan sulfate sulfotransferase activity	0.607	0.626	GO:0034483
IQGAP3 PPI subnetwork	0.607	0.609	ENSG00000183856
abnormal colon morphology	0.607	0.61	MP:0000495
chemokine receptor binding	0.607	0.55	GO:0042379
regulation of protein ubiquitination involved in ubiquitin-dependent protein catabolic process	0.607	0.625	GO:2000058
OPRD1 PPI subnetwork	0.607	0.616	ENSG00000116329
abnormal bone marrow cell morphology/development	0.607	0.606	MP:0002398
RPS26 PPI subnetwork	0.608	0.644	ENSG00000197728
ENSG00000196656 PPI subnetwork	0.608	0.645	ENSG00000196656
negative regulation of G-protein coupled receptor protein signaling pathway	0.608	0.613	GO:0045744
REACTOME_HOST_INTERACTIONS_OF_HIV_FACTORS	0.608	0.634	REACTOME_HOST_INTERACTIONS_OF_HIV_FACTORS
PCSK1N PPI subnetwork	0.608	0.535	ENSG00000102109
apoptotic protease activator activity	0.608	0.635	GO:0016505
IL4 PPI subnetwork	0.608	0.586	ENSG00000113520
OR2T6 PPI subnetwork	0.608	0.659	ENSG00000198104
MAPK cascade	0.608	0.615	GO:0000165
ASCC3 PPI subnetwork	0.609	0.624	ENSG00000112249
dendritic shaft	0.609	0.626	GO:0043198
CORO1C PPI subnetwork	0.609	0.484	ENSG00000110880
ARPC2 PPI subnetwork	0.609	0.595	ENSG00000163466
TDRD3 PPI subnetwork	0.609	0.615	ENSG00000083544
ORMDL3 PPI subnetwork	0.609	0.61	ENSG00000172057
insulin receptor signaling pathway	0.61	0.625	GO:0008286
EXOSC5 PPI subnetwork	0.61	0.633	ENSG00000077348
homeostasis of number of cells within a tissue	0.61	0.63	GO:0048873
response to tropane	0.61	0.6	GO:0014073
response to cocaine	0.61	0.602	GO:0042220
regulation of cytokine production involved in immune response	0.61	0.617	GO:0002718
increased histiocytic sarcoma incidence	0.61	0.63	MP:0009321
decreased vasodilation	0.61	0.619	MP:0005591
core promoter proximal region sequence-specific DNA binding	0.61	0.593	GO:0000987
growth factor receptor binding	0.61	0.604	GO:0070851
DNA-(apurinic or apyrimidinic site) lyase activity	0.61	0.622	GO:0003906
REACTOME_UNFOLDED_PROTEIN_RESPONSE	0.61	0.632	REACTOME_UNFOLDED_PROTEIN_RESPONSE
REACTOME_GENERATION_OF_SECOND_MESSENGER_MOLECULES	0.61	0.542	REACTOME_GENERATION_OF_SECOND_MESSENGER_MOLECULES
decreased circulating insulin-like growth factor I level	0.61	0.294	MP:0004701
regulation of Rac GTPase activity	0.61	0.618	GO:0032314
negative regulation of bone mineralization	0.61	0.636	GO:0030502
RPS15 PPI subnetwork	0.611	0.646	ENSG00000115268
filopodium	0.611	0.628	GO:0030175
regulation of leukocyte degranulation	0.611	0.601	GO:0043300
decreased tympanic ring size	0.611	0.622	MP:0006020
enlarged lymph nodes	0.611	0.593	MP:0000702
ENSG00000188170 PPI subnetwork	0.611	0.628	ENSG00000188170
L-fucose metabolic process	0.611	0.613	GO:0042354
abnormal blood flow velocity	0.611	0.637	MP:0000233
myositis	0.611	0.632	MP:0004510
REACTOME_P130CAS_LINKAGE_TO_MAPK_SIGNALING_FOR_INTEGRINS	0.611	0.661	REACTOME_P130CAS_LINKAGE_TO_MAPK_SIGNALING_FOR_INTEGRINS
REACTOME_PROLONGED_ERK_ACTIVATION_EVENTS	0.611	0.625	REACTOME_PROLONGED_ERK_ACTIVATION_EVENTS
impaired righting response	0.611	0.477	MP:0001523
RNA methyltransferase activity	0.611	0.622	GO:0008173
PDLIM7 PPI subnetwork	0.611	0.603	ENSG00000196923
trabecula formation	0.611	0.635	GO:0060343
regulation of collagen biosynthetic process	0.611	0.592	GO:0032965
abnormal striatum morphology	0.612	0.324	MP:0004077
FZD9 PPI subnetwork	0.612	0.643	ENSG00000188763
cellular response to external stimulus	0.612	0.618	GO:0071496
GNB2 PPI subnetwork	0.612	0.639	ENSG00000172354
EIF1B PPI subnetwork	0.612	0.667	ENSG00000114784
decreased T cell apoptosis	0.612	0.55	MP:0006414
regulation of DNA replication	0.612	0.632	GO:0006275
GNAS PPI subnetwork	0.612	0.66	ENSG00000087460
ZW10 PPI subnetwork	0.612	0.635	ENSG00000086827
sodium ion export	0.612	0.634	GO:0071436
abnormal hippocampal mossy fiber morphology	0.612	0.402	MP:0002761
SCAF4 PPI subnetwork	0.613	0.622	ENSG00000156304
TNPO1 PPI subnetwork	0.613	0.628	ENSG00000083312
MET PPI subnetwork	0.613	0.624	ENSG00000105976
KEGG_ALPHA_LINOLENIC_ACID_METABOLISM	0.613	0.631	KEGG_ALPHA_LINOLENIC_ACID_METABOLISM
COPZ1 PPI subnetwork	0.613	0.626	ENSG00000111481
RER1 PPI subnetwork	0.613	0.627	ENSG00000157916
REACTOME_SIGNALING_BY_INSULIN_RECEPTOR	0.613	0.642	REACTOME_SIGNALING_BY_INSULIN_RECEPTOR
abnormal interventricular septum morphology	0.613	0.643	MP:0000281
regulation of type I interferon-mediated signaling pathway	0.613	0.645	GO:0060338
segmentation	0.613	0.636	GO:0035282
ENSG00000189162 PPI subnetwork	0.613	0.625	ENSG00000189162
carboxylesterase activity	0.613	0.63	GO:0004091
FUBP1 PPI subnetwork	0.613	0.597	ENSG00000162613
RABGEF1 PPI subnetwork	0.613	0.633	ENSG00000154710
TFIP11 PPI subnetwork	0.613	0.615	ENSG00000100109
TOP3B PPI subnetwork	0.613	0.63	ENSG00000100038
mast cell activation	0.613	0.602	GO:0045576
DNA replication	0.613	0.619	GO:0006260
intermediate filament organization	0.613	0.635	GO:0045109
abnormal cerebral cortex morphology	0.613	0.395	MP:0000788
ACTA2 PPI subnetwork	0.614	0.653	ENSG00000107796
TUBB3 PPI subnetwork	0.614	0.634	ENSG00000198211
lysosomal transport	0.614	0.599	GO:0007041
negative regulation of cytokine secretion	0.614	0.637	GO:0050710
NUPL1 PPI subnetwork	0.614	0.467	ENSG00000139496
abnormal eating/drinking behavior	0.614	0.615	MP:0002069
P4HB PPI subnetwork	0.614	0.627	ENSG00000185624
RAB27A PPI subnetwork	0.614	0.588	ENSG00000069974
WAS PPI subnetwork	0.614	0.618	ENSG00000015285
regulation of small GTPase mediated signal transduction	0.615	0.633	GO:0051056
metallo-sulfur cluster assembly	0.615	0.556	GO:0031163
iron-sulfur cluster assembly	0.615	0.555	GO:0016226
ENSG00000100181 PPI subnetwork	0.615	0.628	ENSG00000100181
KDM5A PPI subnetwork	0.615	0.616	ENSG00000073614
increased susceptibility to viral infection induced morbidity/mortality	0.615	0.547	MP:0009791
low-density lipoprotein particle remodeling	0.615	0.636	GO:0034374
skeletal muscle atrophy	0.615	0.63	MP:0009417
ARHGEF7 PPI subnetwork	0.615	0.542	ENSG00000102606
KLHL12 PPI subnetwork	0.615	0.613	ENSG00000117153
APCS PPI subnetwork	0.615	0.636	ENSG00000132703
hypophosphatemia	0.615	0.65	MP:0000198
abnormal aorta wall morphology	0.615	0.646	MP:0009866
negative regulation of lymphocyte activation	0.615	0.525	GO:0051250
WDR1 PPI subnetwork	0.615	0.638	ENSG00000071127
polyploidy	0.615	0.61	MP:0004025
negative regulation of muscle cell apoptotic process	0.616	0.626	GO:0010656
low mean erythrocyte cell number	0.616	0.626	MP:0002594
PTPRD PPI subnetwork	0.616	0.631	ENSG00000153707
decreased compact bone thickness	0.616	0.646	MP:0000135
SYNJ1 PPI subnetwork	0.616	0.632	ENSG00000159082
TRPC5 PPI subnetwork	0.616	0.634	ENSG00000072315
ATP5I PPI subnetwork	0.616	0.673	ENSG00000169020
abnormal hematopoietic system morphology/development	0.616	0.625	MP:0002396
PIK3CB PPI subnetwork	0.616	0.62	ENSG00000051382
protein tyrosine kinase activity	0.616	0.629	GO:0004713
negative regulation of axonogenesis	0.616	0.631	GO:0050771
PORCN PPI subnetwork	0.616	0.631	ENSG00000102312
interferon-beta production	0.616	0.634	GO:0032608
REACTOME_CDT1_ASSOCIATION_WITH_THE_CDC6ORCORIGIN_COMPLEX	0.616	0.654	REACTOME_CDT1_ASSOCIATION_WITH_THE_CDC6ORCORIGIN_COMPLEX
EBF3 PPI subnetwork	0.616	0.611	ENSG00000108001
SYT9 PPI subnetwork	0.616	0.653	ENSG00000170743
SUMO3 PPI subnetwork	0.617	0.631	ENSG00000184900
rough endoplasmic reticulum membrane	0.617	0.651	GO:0030867
REACTOME_AQUAPORIN:MEDIATED_TRANSPORT	0.617	0.534	REACTOME_AQUAPORIN:MEDIATED_TRANSPORT
response to exogenous dsRNA	0.617	0.646	GO:0043330
regulation of homeostatic process	0.617	0.613	GO:0032844
negative regulation of S phase of mitotic cell cycle	0.617	0.64	GO:0045749
abnormal synaptic transmission	0.617	0.671	MP:0003635
PSMB7 PPI subnetwork	0.617	0.627	ENSG00000136930
negative regulation of exocytosis	0.617	0.619	GO:0045920
acute-phase response	0.617	0.649	GO:0006953
cellular component assembly involved in morphogenesis	0.617	0.623	GO:0010927
positive regulation of neural precursor cell proliferation	0.617	0.28	GO:2000179
nucleoside catabolic process	0.617	0.628	GO:0009164
LZTS1 PPI subnetwork	0.617	0.591	ENSG00000061337
scoliosis	0.618	0.632	MP:0000161
SYNCRIP PPI subnetwork	0.618	0.628	ENSG00000135316
nucleotidase activity	0.618	0.642	GO:0008252
SLC7A9 PPI subnetwork	0.618	0.624	ENSG00000021488
regulation of protein transport	0.618	0.619	GO:0051223
negative regulation of ligase activity	0.618	0.639	GO:0051352
negative regulation of ubiquitin-protein ligase activity	0.618	0.635	GO:0051444
alpha-tubulin binding	0.618	0.613	GO:0043014
CDK9 PPI subnetwork	0.618	0.57	ENSG00000136807
positive regulation of neuron differentiation	0.618	0.347	GO:0045666
ZMYM4 PPI subnetwork	0.618	0.618	ENSG00000146463
atrial septal defect	0.618	0.643	MP:0010403
CTNNA1 PPI subnetwork	0.619	0.652	ENSG00000044115
Z disc	0.619	0.665	GO:0030018
abnormal neural tube closure	0.619	0.628	MP:0003720
lung hemorrhage	0.619	0.409	MP:0001182
EDN1 PPI subnetwork	0.619	0.584	ENSG00000078401
REACTOME_P75NTR_SIGNALS_VIA_NF:KB	0.619	0.486	REACTOME_P75NTR_SIGNALS_VIA_NF:KB
STAT5B PPI subnetwork	0.619	0.58	ENSG00000173757
post-translational protein modification	0.619	0.66	GO:0043687
decreased caudal vertebrae number	0.619	0.633	MP:0001539
embryonic growth arrest	0.619	0.631	MP:0001730
CALB2 PPI subnetwork	0.619	0.598	ENSG00000172137
DDX31 PPI subnetwork	0.619	0.632	ENSG00000125485
PFKM PPI subnetwork	0.62	0.645	ENSG00000152556
increased incidence of chemically-induced tumors	0.62	0.581	MP:0004499
serine family amino acid biosynthetic process	0.62	0.601	GO:0009070
MON1A PPI subnetwork	0.62	0.633	ENSG00000164077
RDX PPI subnetwork	0.62	0.625	ENSG00000137710
lung epithelium development	0.62	0.64	GO:0060428
SRP54 PPI subnetwork	0.62	0.487	ENSG00000100883
EIF5B PPI subnetwork	0.62	0.674	ENSG00000158417
positive regulation of T-helper 1 type immune response	0.62	0.642	GO:0002827
negative regulation of cysteine-type endopeptidase activity involved in apoptotic process	0.62	0.615	GO:0043154
SV2B PPI subnetwork	0.62	0.481	ENSG00000185518
REACTOME_INTERLEUKIN:1_SIGNALING	0.62	0.617	REACTOME_INTERLEUKIN:1_SIGNALING
microtubule	0.62	0.637	GO:0005874
PSMD8 PPI subnetwork	0.62	0.649	ENSG00000099341
REACTOME_METABOLISM_OF_PORPHYRINS	0.62	0.616	REACTOME_METABOLISM_OF_PORPHYRINS
rRNA binding	0.62	0.478	GO:0019843
REACTOME_POSTSYNAPTIC_NICOTINIC_ACETYLCHOLINE_RECEPTORS	0.621	0.658	REACTOME_POSTSYNAPTIC_NICOTINIC_ACETYLCHOLINE_RECEPTORS
REACTOME_ACTIVATION_OF_NICOTINIC_ACETYLCHOLINE_RECEPTORS	0.621	0.661	REACTOME_ACTIVATION_OF_NICOTINIC_ACETYLCHOLINE_RECEPTORS
REACTOME_ACETYLCHOLINE_BINDING_AND_DOWNSTREAM_EVENTS	0.621	0.658	REACTOME_ACETYLCHOLINE_BINDING_AND_DOWNSTREAM_EVENTS
shortened head	0.621	0.598	MP:0000435
spinal cord development	0.621	0.646	GO:0021510
TTK PPI subnetwork	0.621	0.628	ENSG00000112742
abnormal paraxial mesoderm morphology	0.621	0.637	MP:0008029
GNB3 PPI subnetwork	0.621	0.625	ENSG00000111664
pattern recognition receptor signaling pathway	0.621	0.63	GO:0002221
regulation of leukocyte activation	0.621	0.521	GO:0002694
PEX3 PPI subnetwork	0.621	0.637	ENSG00000034693
increased epididymal fat pad weight	0.621	0.604	MP:0009288
CCDC22 PPI subnetwork	0.621	0.141	ENSG00000101997
abnormal vertebral column morphology	0.622	0.648	MP:0004703
PDIA6 PPI subnetwork	0.622	0.656	ENSG00000143870
small ribosomal subunit	0.622	0.655	GO:0015935
coreceptor activity	0.622	0.572	GO:0015026
AFF3 PPI subnetwork	0.622	0.58	ENSG00000144218
MAGEA1 PPI subnetwork	0.622	0.63	ENSG00000198681
BRAF PPI subnetwork	0.622	0.641	ENSG00000157764
REACTOME_LATE_PHASE_OF_HIV_LIFE_CYCLE	0.622	0.631	REACTOME_LATE_PHASE_OF_HIV_LIFE_CYCLE
USP2 PPI subnetwork	0.623	0.645	ENSG00000036672
regulation of membrane depolarization	0.623	0.645	GO:0003254
cellular response to topologically incorrect protein	0.623	0.652	GO:0035967
decreased circulating follicle stimulating hormone level	0.623	0.328	MP:0002790
BTBD10 PPI subnetwork	0.623	0.643	ENSG00000148925
inositol phosphate-mediated signaling	0.623	0.395	GO:0048016
REACTOME_CLASSICAL_ANTIBODY:MEDIATED_COMPLEMENT_ACTIVATION	0.623	0.642	REACTOME_CLASSICAL_ANTIBODY:MEDIATED_COMPLEMENT_ACTIVATION
STRN3 PPI subnetwork	0.623	0.609	ENSG00000196792
SEPHS1 PPI subnetwork	0.623	0.644	ENSG00000086475
mammary gland epithelial cell proliferation	0.623	0.538	GO:0033598
pulmonary vascular congestion	0.623	0.558	MP:0010018
dilated renal glomerular capsule	0.623	0.637	MP:0003670
actin filament binding	0.623	0.606	GO:0051015
receptor signaling complex scaffold activity	0.624	0.632	GO:0030159
NUP210 PPI subnetwork	0.624	0.503	ENSG00000132182
RPH3A PPI subnetwork	0.624	0.527	ENSG00000089169
decreased Purkinje cell number	0.624	0.65	MP:0000880
HNF4A PPI subnetwork	0.624	0.622	ENSG00000101076
HIST1H2AL PPI subnetwork	0.624	0.636	ENSG00000198374
HIST1H2AG PPI subnetwork	0.624	0.635	ENSG00000196787
HIST1H2AD PPI subnetwork	0.624	0.635	ENSG00000196866
HIST1H2AK PPI subnetwork	0.624	0.636	ENSG00000184348
HIST1H2AI PPI subnetwork	0.624	0.636	ENSG00000196747
sialyltransferase activity	0.624	0.647	GO:0008373
thalamus development	0.624	0.646	GO:0021794
increased T cell number	0.625	0.608	MP:0005015
cardiac muscle tissue growth	0.625	0.648	GO:0055017
RBX1 PPI subnetwork	0.625	0.647	ENSG00000100387
divalent inorganic cation transport	0.625	0.633	GO:0072511
BCLAF1 PPI subnetwork	0.625	0.644	ENSG00000029363
decreased circulating creatinine level	0.625	0.554	MP:0005554
increased circulating aspartate transaminase level	0.625	0.629	MP:0005343
abnormal T cell physiology	0.625	0.603	MP:0002444
abnormal hair shaft morphology	0.625	0.608	MP:0003809
dynein binding	0.625	0.408	GO:0045502
ZNF326 PPI subnetwork	0.625	0.645	ENSG00000162664
myelination	0.625	0.651	GO:0042552
REACTOME_RNA_POLYMERASE_I_PROMOTER_CLEARANCE	0.625	0.636	REACTOME_RNA_POLYMERASE_I_PROMOTER_CLEARANCE
small uterus	0.625	0.642	MP:0002637
retinol dehydrogenase activity	0.625	0.657	GO:0004745
centrosome cycle	0.626	0.578	GO:0007098
SNRPD1 PPI subnetwork	0.626	0.662	ENSG00000167088
APOB PPI subnetwork	0.626	0.608	ENSG00000084674
REACTOME_INTERLEUKIN:2_SIGNALING	0.626	0.588	REACTOME_INTERLEUKIN:2_SIGNALING
CSTF2 PPI subnetwork	0.626	0.582	ENSG00000101811
PARD6A PPI subnetwork	0.626	0.656	ENSG00000102981
translation regulator activity, nucleic acid binding	0.626	0.646	GO:0090079
REACTOME_TRANSLATION	0.626	0.663	REACTOME_TRANSLATION
TUBGCP4 PPI subnetwork	0.626	0.633	ENSG00000137822
prolonged QT interval	0.627	0.651	MP:0003233
catecholamine secretion	0.627	0.588	GO:0050432
CCNK PPI subnetwork	0.627	0.626	ENSG00000090061
S100P PPI subnetwork	0.627	0.646	ENSG00000163993
GRM7 PPI subnetwork	0.627	0.633	ENSG00000196277
TAPBP PPI subnetwork	0.627	0.557	ENSG00000206281
TAPBP PPI subnetwork	0.627	0.559	ENSG00000112493
TAPBP PPI subnetwork	0.627	0.558	ENSG00000206208
absent Peyer's patches	0.627	0.633	MP:0002831
abnormal cued conditioning behavior	0.627	0.648	MP:0001454
HSPG2 PPI subnetwork	0.627	0.537	ENSG00000142798
regulation of cell-substrate adhesion	0.627	0.617	GO:0010810
REACTOME_G:PROTEIN_BETAGAMMA_SIGNALLING	0.627	0.654	REACTOME_G:PROTEIN_BETAGAMMA_SIGNALLING
S phase of mitotic cell cycle	0.627	0.63	GO:0000084
PJA2 PPI subnetwork	0.627	0.619	ENSG00000198961
scavenger receptor activity	0.627	0.653	GO:0005044
neuron spine	0.627	0.652	GO:0044309
dendritic spine	0.627	0.654	GO:0043197
intrinsic to endoplasmic reticulum membrane	0.627	0.599	GO:0031227
RPS23 PPI subnetwork	0.627	0.66	ENSG00000186468
regulation of megakaryocyte differentiation	0.628	0.646	GO:0045652
SOCS1 PPI subnetwork	0.628	0.659	ENSG00000185338
RNA 3'-end processing	0.628	0.603	GO:0031123
AKT3 PPI subnetwork	0.628	0.598	ENSG00000117020
protein localization to nucleus	0.628	0.629	GO:0034504
DHRS11 PPI subnetwork	0.629	0.64	ENSG00000108272
RPL15 PPI subnetwork	0.629	0.675	ENSG00000174748
REACTOME_DIABETES_PATHWAYS	0.629	0.657	REACTOME_DIABETES_PATHWAYS
CA2 PPI subnetwork	0.629	0.554	ENSG00000104267
DOCK1 PPI subnetwork	0.629	0.647	ENSG00000150760
increased compact bone thickness	0.629	0.522	MP:0004148
dilated kidney collecting duct	0.629	0.671	MP:0004860
HTR2C PPI subnetwork	0.629	0.606	ENSG00000147246
USO1 PPI subnetwork	0.629	0.643	ENSG00000138768
HGS PPI subnetwork	0.629	0.587	ENSG00000185359
positive regulation of lymphocyte activation	0.629	0.52	GO:0051251
PRKCA PPI subnetwork	0.629	0.65	ENSG00000154229
REACTOME_INTERFERON_GAMMA_SIGNALING	0.629	0.509	REACTOME_INTERFERON_GAMMA_SIGNALING
INO80E PPI subnetwork	0.63	0.631	ENSG00000169592
SEL1L PPI subnetwork	0.63	0.578	ENSG00000071537
ionotropic glutamate receptor complex	0.63	0.542	GO:0008328
histone deacetylase activity (H4-K16 specific)	0.63	0.639	GO:0034739
histone deacetylase activity (H3-K14 specific)	0.63	0.641	GO:0031078
NAD-dependent histone deacetylase activity (H4-K16 specific)	0.63	0.639	GO:0046970
NAD-dependent histone deacetylase activity (H3-K14 specific)	0.63	0.639	GO:0032041
EIF3I PPI subnetwork	0.63	0.658	ENSG00000084623
abnormal kidney physiology	0.63	0.642	MP:0002136
GDI1 PPI subnetwork	0.63	0.641	ENSG00000203879
regulation of translation	0.63	0.634	GO:0006417
TAC3 PPI subnetwork	0.63	0.638	ENSG00000166863
PRKCD PPI subnetwork	0.63	0.638	ENSG00000163932
acanthosis	0.63	0.653	MP:0001874
ENSG00000174766 PPI subnetwork	0.63	0.613	ENSG00000174766
ENSG00000212802 PPI subnetwork	0.63	0.614	ENSG00000212802
UBE4B PPI subnetwork	0.63	0.646	ENSG00000130939
abnormal intestinal epithelium morphology	0.63	0.636	MP:0000488
negative regulation of ion transmembrane transporter activity	0.63	0.638	GO:0032413
CLEC4M PPI subnetwork	0.63	0.641	ENSG00000104938
CD40 PPI subnetwork	0.63	0.502	ENSG00000101017
INADL PPI subnetwork	0.631	0.657	ENSG00000132849
JAK3 PPI subnetwork	0.631	0.615	ENSG00000105639
PIGW PPI subnetwork	0.631	0.645	ENSG00000184886
HEATR5B PPI subnetwork	0.631	0.559	ENSG00000008869
RPL23 PPI subnetwork	0.631	0.67	ENSG00000125691
TOR signaling cascade	0.631	0.659	GO:0031929
response to prostaglandin stimulus	0.631	0.665	GO:0034694
EIF3K PPI subnetwork	0.631	0.671	ENSG00000178982
icosanoid metabolic process	0.631	0.642	GO:0006690
regulation of cardiac muscle hypertrophy	0.631	0.654	GO:0010611
negative regulation of glial cell differentiation	0.631	0.427	GO:0045686
RGS4 PPI subnetwork	0.632	0.649	ENSG00000117152
REACTOME_N:GLYCAN_TRIMMING_IN_THE_ER_AND_CALNEXINCALRETICULIN_CYCLE	0.632	0.685	REACTOME_N:GLYCAN_TRIMMING_IN_THE_ER_AND_CALNEXINCALRETICULIN_CYCLE
abnormal myelopoiesis	0.632	0.662	MP:0001601
negative regulation of axon extension	0.632	0.654	GO:0030517
MEGF8 PPI subnetwork	0.632	0.631	ENSG00000105429
KEGG_GLYCOSPHINGOLIPID_BIOSYNTHESIS_LACTO_AND_NEOLACTO_SERIES	0.632	0.653	KEGG_GLYCOSPHINGOLIPID_BIOSYNTHESIS_LACTO_AND_NEOLACTO_SERIES
increased synaptic depression	0.632	0.629	MP:0002916
impaired embryo implantation	0.632	0.641	MP:0001729
increased spleen iron level	0.632	0.651	MP:0008809
PSMD12 PPI subnetwork	0.632	0.665	ENSG00000197170
NFYC PPI subnetwork	0.632	0.617	ENSG00000066136
axon part	0.632	0.655	GO:0033267
REACTOME_INTRINSIC_PATHWAY_FOR_APOPTOSIS	0.632	0.654	REACTOME_INTRINSIC_PATHWAY_FOR_APOPTOSIS
cargo receptor activity	0.633	0.543	GO:0038024
neuromuscular synaptic transmission	0.633	0.665	GO:0007274
membrane lipid metabolic process	0.633	0.643	GO:0006643
UBC PPI subnetwork	0.633	0.653	ENSG00000150991
abnormal cervical axis morphology	0.633	0.574	MP:0004608
ACOT8 PPI subnetwork	0.633	0.641	ENSG00000101473
glycosaminoglycan catabolic process	0.633	0.634	GO:0006027
KIF3B PPI subnetwork	0.633	0.645	ENSG00000101350
SLC25A12 PPI subnetwork	0.634	0.638	ENSG00000115840
CTTN PPI subnetwork	0.634	0.646	ENSG00000085733
photoreceptor connecting cilium	0.634	0.621	GO:0032391
SLU7 PPI subnetwork	0.634	0.489	ENSG00000164609
establishment of cell polarity	0.634	0.636	GO:0030010
active transmembrane transporter activity	0.634	0.659	GO:0022804
CHEK1 PPI subnetwork	0.634	0.479	ENSG00000149554
focal hair loss	0.634	0.657	MP:0000418
herniated abdominal wall	0.634	0.637	MP:0000757
aldo-keto reductase (NADP) activity	0.634	0.608	GO:0004033
increased energy expenditure	0.634	0.535	MP:0004889
regulation of leukocyte proliferation	0.634	0.645	GO:0070663
RNA splicing, via transesterification reactions	0.634	0.677	GO:0000375
decreased susceptibility to endotoxin shock	0.635	0.503	MP:0008734
regulation of neuronal synaptic plasticity	0.635	0.665	GO:0048168
phosphatidylinositol-3-phosphate binding	0.635	0.613	GO:0032266
exoribonuclease activity, producing 5'-phosphomonoesters	0.635	0.66	GO:0016896
negative regulation of bone remodeling	0.635	0.652	GO:0046851
TPR PPI subnetwork	0.635	0.645	ENSG00000047410
LONP1 PPI subnetwork	0.635	0.641	ENSG00000196365
IFNB1 PPI subnetwork	0.635	0.647	ENSG00000171855
GRAMD1A PPI subnetwork	0.635	0.626	ENSG00000089351
regulation of adenylate cyclase activity	0.635	0.633	GO:0045761
syncytium formation by plasma membrane fusion	0.635	0.649	GO:0000768
abnormal exercise endurance	0.635	0.671	MP:0002332
abnormal excitatory postsynaptic potential	0.635	0.627	MP:0002912
regulation of type I interferon production	0.635	0.668	GO:0032479
vesicle targeting, to, from or within Golgi	0.635	0.659	GO:0048199
MTMR9 PPI subnetwork	0.635	0.635	ENSG00000104643
small cranium	0.636	0.612	MP:0005352
REACTOME_METABOLISM_OF_NUCLEOTIDES	0.636	0.663	REACTOME_METABOLISM_OF_NUCLEOTIDES
MINK1 PPI subnetwork	0.636	0.644	ENSG00000141503
apical part of cell	0.636	0.688	GO:0045177
ABHD16A PPI subnetwork	0.636	0.637	ENSG00000204427
ABHD16A PPI subnetwork	0.636	0.642	ENSG00000206403
ENSG00000096467 PPI subnetwork	0.636	0.641	ENSG00000096467
regulation of glucose import	0.636	0.22	GO:0046324
decreased circulating interferon-gamma level	0.636	0.608	MP:0008578
REACTOME_MITOCHONDRIAL_TRNA_AMINOACYLATION	0.636	0.664	REACTOME_MITOCHONDRIAL_TRNA_AMINOACYLATION
trans-Golgi network transport vesicle membrane	0.636	0.635	GO:0012510
MEIS2 PPI subnetwork	0.636	0.636	ENSG00000134138
mast cell mediated immunity	0.636	0.622	GO:0002448
T cell selection	0.636	0.629	GO:0045058
labyrinthine layer blood vessel development	0.636	0.636	GO:0060716
renal tubule development	0.636	0.671	GO:0061326
endoplasmic reticulum-Golgi intermediate compartment	0.637	0.663	GO:0005793
absent gastric milk in neonates	0.637	0.652	MP:0009546
organic alcohol transport	0.637	0.599	GO:0015850
abnormal oocyte morphology	0.637	0.641	MP:0001125
V(D)J recombination	0.637	0.643	GO:0033151
NOC4L PPI subnetwork	0.637	0.634	ENSG00000184967
NLS-bearing substrate import into nucleus	0.637	0.635	GO:0006607
B cell differentiation	0.637	0.657	GO:0030183
COL1A2 PPI subnetwork	0.637	0.647	ENSG00000164692
dynein complex	0.637	0.654	GO:0030286
DCLK1 PPI subnetwork	0.637	0.663	ENSG00000133083
FN1 PPI subnetwork	0.638	0.557	ENSG00000115414
NFE2 PPI subnetwork	0.638	0.614	ENSG00000123405
regulation of vesicle-mediated transport	0.638	0.643	GO:0060627
regulation of myeloid cell differentiation	0.638	0.572	GO:0045637
increased stomach tumor incidence	0.638	0.529	MP:0010301
determination of bilateral symmetry	0.638	0.626	GO:0009855
voltage-gated potassium channel activity	0.638	0.675	GO:0005249
bidirectional circling	0.638	0.618	MP:0001395
monosaccharide catabolic process	0.638	0.678	GO:0046365
pyruvate metabolic process	0.638	0.664	GO:0006090
GNG4 PPI subnetwork	0.638	0.654	ENSG00000168243
negative regulation of antigen receptor-mediated signaling pathway	0.638	0.645	GO:0050858
negative regulation of T cell receptor signaling pathway	0.638	0.644	GO:0050860
PER1 PPI subnetwork	0.639	0.652	ENSG00000179094
ZDHHC17 PPI subnetwork	0.639	0.597	ENSG00000186908
LRRC4 PPI subnetwork	0.639	0.659	ENSG00000128594
response to extracellular stimulus	0.639	0.646	GO:0009991
PHF5A PPI subnetwork	0.639	0.669	ENSG00000100410
AMOTL2 PPI subnetwork	0.639	0.653	ENSG00000114019
regulation of macrophage differentiation	0.639	0.642	GO:0045649
ROGDI PPI subnetwork	0.639	0.551	ENSG00000067836
TCEB1 PPI subnetwork	0.639	0.62	ENSG00000154582
TEKT2 PPI subnetwork	0.639	0.653	ENSG00000092850
abnormal glossopharyngeal ganglion morphology	0.639	0.651	MP:0001096
EIF5A PPI subnetwork	0.639	0.648	ENSG00000132507
positive regulation of leukocyte chemotaxis	0.639	0.621	GO:0002690
REACTOME_FORMATION_OF_THE_HIV:1_EARLY_ELONGATION_COMPLEX	0.64	0.689	REACTOME_FORMATION_OF_THE_HIV:1_EARLY_ELONGATION_COMPLEX
REACTOME_FORMATION_OF_THE_EARLY_ELONGATION_COMPLEX	0.64	0.685	REACTOME_FORMATION_OF_THE_EARLY_ELONGATION_COMPLEX
negative regulation of TOR signaling cascade	0.64	0.664	GO:0032007
nucleic acid phosphodiester bond hydrolysis	0.64	0.653	GO:0090305
abnormal neuron physiology	0.64	0.674	MP:0004811
neuropeptide signaling pathway	0.64	0.626	GO:0007218
CNTN1 PPI subnetwork	0.641	0.671	ENSG00000018236
regulation of branching involved in ureteric bud morphogenesis	0.641	0.668	GO:0090189
SYNGR1 PPI subnetwork	0.641	0.682	ENSG00000100321
abnormal renal tubule epithelium morphology	0.641	0.64	MP:0009640
DAZAP2 PPI subnetwork	0.641	0.602	ENSG00000183283
regionalization	0.641	0.653	GO:0003002
fatty acid ligase activity	0.641	0.668	GO:0015645
TIMM50 PPI subnetwork	0.641	0.528	ENSG00000105197
REACTOME_RNA_POLYMERASE_II_TRANSCRIPTION	0.641	0.686	REACTOME_RNA_POLYMERASE_II_TRANSCRIPTION
ENSG00000204523 PPI subnetwork	0.641	0.67	ENSG00000204523
ATG4B PPI subnetwork	0.641	0.661	ENSG00000168397
ENSG00000215697 PPI subnetwork	0.641	0.656	ENSG00000215697
hair cycle	0.641	0.654	GO:0042633
molting cycle	0.641	0.655	GO:0042303
CROT PPI subnetwork	0.641	0.663	ENSG00000005469
PCM1 PPI subnetwork	0.642	0.63	ENSG00000078674
abnormal myogenesis	0.642	0.681	MP:0000729
rRNA metabolic process	0.642	0.696	GO:0016072
CHCHD4 PPI subnetwork	0.642	0.647	ENSG00000163528
EIF2S1 PPI subnetwork	0.642	0.677	ENSG00000134001
EIF3J PPI subnetwork	0.642	0.674	ENSG00000104131
protein kinase C binding	0.642	0.617	GO:0005080
REACTOME_PROCESSING_OF_CAPPED_INTRON:CONTAINING_PRE:MRNA	0.642	0.685	REACTOME_PROCESSING_OF_CAPPED_INTRON:CONTAINING_PRE:MRNA
WFS1 PPI subnetwork	0.642	0.661	ENSG00000109501
impaired neutrophil phagocytosis	0.642	0.675	MP:0002467
reddish skin	0.643	0.674	MP:0001190
ferrous iron transmembrane transporter activity	0.643	0.628	GO:0015093
RPL19 PPI subnetwork	0.643	0.685	ENSG00000108298
FSTL1 PPI subnetwork	0.643	0.648	ENSG00000163430
decreased width of hypertrophic chondrocyte zone	0.643	0.664	MP:0003409
RDBP PPI subnetwork	0.643	0.656	ENSG00000206268
RDBP PPI subnetwork	0.643	0.658	ENSG00000204356
RDBP PPI subnetwork	0.643	0.657	ENSG00000206357
skeletal muscle contraction	0.643	0.681	GO:0003009
disorganized retinal layers	0.643	0.483	MP:0001328
AMN1 PPI subnetwork	0.643	0.667	ENSG00000151743
abnormal coat/ hair morphology	0.643	0.318	MP:0000367
absent brainstem auditory evoked potential	0.643	0.663	MP:0004763
GRK5 PPI subnetwork	0.643	0.562	ENSG00000198873
midgut development	0.643	0.654	GO:0007494
REACTOME_SHC1_EVENTS_IN_ERBB2_SIGNALING	0.643	0.618	REACTOME_SHC1_EVENTS_IN_ERBB2_SIGNALING
GTP binding	0.643	0.655	GO:0005525
skin papilloma	0.643	0.604	MP:0002051
decreased somatotroph cell number	0.643	0.387	MP:0008329
positive regulation of epithelial cell differentiation	0.643	0.668	GO:0030858
mRNA polyadenylation	0.644	0.663	GO:0006378
lactation	0.644	0.662	GO:0007595
ATP5G3 PPI subnetwork	0.644	0.672	ENSG00000154518
partial embryonic lethality before implantation	0.644	0.671	MP:0011104
adult feeding behavior	0.644	0.596	GO:0008343
ZRSR2 PPI subnetwork	0.644	0.655	ENSG00000169249
keratinocyte proliferation	0.644	0.669	GO:0043616
GJC2 PPI subnetwork	0.644	0.693	ENSG00000198835
aspartate family amino acid catabolic process	0.644	0.661	GO:0009068
regulation of carbohydrate metabolic process	0.645	0.628	GO:0006109
GABRR1 PPI subnetwork	0.645	0.627	ENSG00000146276
YWHAG PPI subnetwork	0.645	0.679	ENSG00000170027
digestive tract development	0.645	0.655	GO:0048565
myeloid cell differentiation	0.645	0.571	GO:0030099
NTHL1 PPI subnetwork	0.646	0.649	ENSG00000065057
RNA polymerase II core promoter sequence-specific DNA binding	0.646	0.665	GO:0000979
ferrous iron binding	0.646	0.66	GO:0008198
ENSG00000206443 PPI subnetwork	0.646	0.536	ENSG00000206443
HLA-G PPI subnetwork	0.646	0.535	ENSG00000206506
HLA-G PPI subnetwork	0.646	0.536	ENSG00000204632
GNG12 PPI subnetwork	0.646	0.666	ENSG00000172380
HBP1 PPI subnetwork	0.646	0.663	ENSG00000105856
voltage-gated calcium channel complex	0.646	0.691	GO:0005891
STT3B PPI subnetwork	0.646	0.688	ENSG00000163527
ENSG00000212915 PPI subnetwork	0.646	0.652	ENSG00000212915
RECQL5 PPI subnetwork	0.646	0.656	ENSG00000108469
quaternary ammonium group transport	0.646	0.655	GO:0015697
TNPO3 PPI subnetwork	0.646	0.646	ENSG00000064419
nucleobase-containing compound transport	0.646	0.631	GO:0015931
positive regulation of locomotion	0.646	0.65	GO:0040017
cell-cell junction organization	0.647	0.657	GO:0045216
SDHB PPI subnetwork	0.647	0.685	ENSG00000117118
PSMC2 PPI subnetwork	0.647	0.682	ENSG00000161057
transcription factor complex	0.647	0.598	GO:0005667
GMNN PPI subnetwork	0.647	0.667	ENSG00000112312
lordosis	0.647	0.619	MP:0000162
neuron projection membrane	0.647	0.672	GO:0032589
CHAMP1 PPI subnetwork	0.647	0.69	ENSG00000198824
CRELD1 PPI subnetwork	0.647	0.67	ENSG00000163703
decreased neutrophil cell number	0.648	0.649	MP:0000222
GNAL PPI subnetwork	0.648	0.663	ENSG00000141404
myosin binding	0.648	0.673	GO:0017022
neurotransmitter secretion	0.648	0.706	GO:0007269
phagocytosis	0.648	0.632	GO:0006909
cardiac epithelial to mesenchymal transition	0.648	0.638	GO:0060317
central nervous system projection neuron axonogenesis	0.648	0.357	GO:0021952
abnormal sleep pattern	0.648	0.663	MP:0001501
positive chemotaxis	0.648	0.661	GO:0050918
serine-type exopeptidase activity	0.648	0.57	GO:0070008
exocrine system development	0.648	0.66	GO:0035272
amino acid import	0.648	0.671	GO:0043090
HERC6 PPI subnetwork	0.648	0.646	ENSG00000138642
ERO1LB PPI subnetwork	0.648	0.601	ENSG00000086619
REACTOME_G_BETAGAMMA_SIGNALLING_THROUGH_PLC_BETA	0.648	0.673	REACTOME_G_BETAGAMMA_SIGNALLING_THROUGH_PLC_BETA
HIST1H2BD PPI subnetwork	0.648	0.653	ENSG00000158373
TFDP2 PPI subnetwork	0.649	0.666	ENSG00000114126
ENSG00000215639 PPI subnetwork	0.649	0.639	ENSG00000215639
response to electrical stimulus	0.649	0.64	GO:0051602
positive regulation of cell migration	0.649	0.652	GO:0030335
regulation of cell killing	0.649	0.567	GO:0031341
small hippocampus	0.649	0.648	MP:0008283
AP2S1 PPI subnetwork	0.649	0.651	ENSG00000042753
TAF13 PPI subnetwork	0.649	0.599	ENSG00000197780
regulation of interleukin-6 biosynthetic process	0.65	0.67	GO:0045408
ARFGAP1 PPI subnetwork	0.65	0.682	ENSG00000101199
TP53BP1 PPI subnetwork	0.65	0.616	ENSG00000067369
PDCD10 PPI subnetwork	0.65	0.652	ENSG00000114209
positive regulation of insulin secretion	0.65	0.649	GO:0032024
rostrocaudal neural tube patterning	0.65	0.677	GO:0021903
gastrulation with mouth forming second	0.65	0.665	GO:0001702
voltage-gated ion channel activity	0.65	0.708	GO:0005244
voltage-gated channel activity	0.65	0.706	GO:0022832
regulation of Rab protein signal transduction	0.65	0.649	GO:0032483
regulation of Rab GTPase activity	0.65	0.648	GO:0032313
magnesium ion binding	0.65	0.664	GO:0000287
mesenchymal cell development	0.65	0.662	GO:0014031
regulation of T cell mediated cytotoxicity	0.65	0.557	GO:0001914
short ribs	0.65	0.639	MP:0004672
delayed rectifier potassium channel activity	0.65	0.693	GO:0005251
REACTOME_NF:KB_IS_ACTIVATED_AND_SIGNALS_SURVIVAL	0.65	0.498	REACTOME_NF:KB_IS_ACTIVATED_AND_SIGNALS_SURVIVAL
decreased survivor rate	0.65	0.667	MP:0008770
RBM8A PPI subnetwork	0.651	0.669	ENSG00000131795
positive regulation of cardiac muscle cell proliferation	0.651	0.652	GO:0060045
heart process	0.651	0.674	GO:0003015
maturation of 5.8S rRNA	0.651	0.642	GO:0000460
sphingoid metabolic process	0.651	0.663	GO:0046519
SLC4A1 PPI subnetwork	0.651	0.651	ENSG00000004939
cyclic nucleotide metabolic process	0.651	0.642	GO:0009187
monoamine transport	0.651	0.624	GO:0015844
regulation of actin cytoskeleton organization	0.652	0.65	GO:0032956
nucleocytoplasmic transporter activity	0.652	0.674	GO:0005487
aggresome	0.652	0.666	GO:0016235
brush border	0.652	0.688	GO:0005903
REACTOME_EICOSANOID_LIGAND:BINDING_RECEPTORS	0.652	0.651	REACTOME_EICOSANOID_LIGAND:BINDING_RECEPTORS
regulation of chromosome segregation	0.652	0.674	GO:0051983
REACTOME_SLC:MEDIATED_TRANSMEMBRANE_TRANSPORT	0.652	0.698	REACTOME_SLC:MEDIATED_TRANSMEMBRANE_TRANSPORT
chondrocyte development	0.652	0.632	GO:0002063
CRIM1 PPI subnetwork	0.652	0.655	ENSG00000150938
positive regulation of smooth muscle contraction	0.652	0.658	GO:0045987
delayed sexual maturation	0.652	0.667	MP:0001938
HBXIP PPI subnetwork	0.652	0.637	ENSG00000134248
GBP2 PPI subnetwork	0.653	0.67	ENSG00000162645
CSH1 PPI subnetwork	0.653	0.663	ENSG00000136488
decreased kidney weight	0.653	0.649	MP:0003918
ENSG00000133511 PPI subnetwork	0.653	0.658	ENSG00000133511
KCNQ1 PPI subnetwork	0.653	0.581	ENSG00000053918
abnormal vestibule morphology	0.653	0.462	MP:0000034
apoptotic cell clearance	0.654	0.675	GO:0043277
regulation of ATPase activity	0.654	0.665	GO:0043462
PEF1 PPI subnetwork	0.654	0.666	ENSG00000162517
tongue development	0.654	0.649	GO:0043586
glutamate receptor binding	0.654	0.678	GO:0035254
CIT PPI subnetwork	0.654	0.662	ENSG00000122966
SH3KBP1 PPI subnetwork	0.654	0.668	ENSG00000147010
phospholipase inhibitor activity	0.654	0.687	GO:0004859
regulation of actin polymerization or depolymerization	0.654	0.661	GO:0008064
HUWE1 PPI subnetwork	0.654	0.649	ENSG00000086758
regulation of hormone levels	0.654	0.654	GO:0010817
LGALS9 PPI subnetwork	0.654	0.655	ENSG00000168961
blastocyst development	0.654	0.624	GO:0001824
decreased brain weight	0.655	0.661	MP:0002175
HLA-A PPI subnetwork	0.655	0.68	ENSG00000206505
adult locomotory behavior	0.655	0.671	GO:0008344
EYA1 PPI subnetwork	0.655	0.669	ENSG00000104313
UBTF PPI subnetwork	0.655	0.687	ENSG00000108312
hindbrain development	0.655	0.687	GO:0030902
abnormal third branchial arch artery morphology	0.655	0.431	MP:0006356
LAS1L PPI subnetwork	0.655	0.667	ENSG00000001497
ER to Golgi transport vesicle	0.655	0.7	GO:0030134
MFAP3 PPI subnetwork	0.655	0.669	ENSG00000037749
complete embryonic lethality	0.655	0.648	MP:0011092
DFFA PPI subnetwork	0.655	0.663	ENSG00000160049
DDX6 PPI subnetwork	0.655	0.665	ENSG00000110367
protein kinase C activity	0.655	0.665	GO:0004697
REACTOME_FGFR1_LIGAND_BINDING_AND_ACTIVATION	0.655	0.645	REACTOME_FGFR1_LIGAND_BINDING_AND_ACTIVATION
ADA PPI subnetwork	0.655	0.669	ENSG00000196839
abnormal tongue morphology	0.655	0.693	MP:0000762
structural constituent of eye lens	0.655	0.681	GO:0005212
CTSZ PPI subnetwork	0.655	0.662	ENSG00000101160
abnormal hearing physiology	0.655	0.614	MP:0001963
abnormal CD8-positive T cell physiology	0.656	0.578	MP:0004392
PSMB4 PPI subnetwork	0.656	0.686	ENSG00000159377
BANF1 PPI subnetwork	0.656	0.623	ENSG00000175334
REACTOME_GRB2_EVENTS_IN_ERBB2_SIGNALING	0.656	0.631	REACTOME_GRB2_EVENTS_IN_ERBB2_SIGNALING
REACTOME_ACETYLCHOLINE_NEUROTRANSMITTER_RELEASE_CYCLE	0.656	0.69	REACTOME_ACETYLCHOLINE_NEUROTRANSMITTER_RELEASE_CYCLE
negative regulation of nuclear division	0.656	0.601	GO:0051784
negative regulation of mitosis	0.656	0.604	GO:0045839
poikilocytosis	0.656	0.653	MP:0002643
SNX3 PPI subnetwork	0.656	0.661	ENSG00000112335
PAF1 PPI subnetwork	0.656	0.663	ENSG00000006712
PNP PPI subnetwork	0.656	0.665	ENSG00000198805
CPSF4 PPI subnetwork	0.656	0.68	ENSG00000160917
F2RL1 PPI subnetwork	0.657	0.658	ENSG00000164251
SSTR2 PPI subnetwork	0.657	0.665	ENSG00000180616
epithelial tube formation	0.657	0.66	GO:0072175
TRPV4 PPI subnetwork	0.657	0.659	ENSG00000111199
PPP1R3B PPI subnetwork	0.657	0.682	ENSG00000173281
regulation of S phase of mitotic cell cycle	0.657	0.654	GO:0007090
heparan sulfate proteoglycan biosynthetic process	0.657	0.671	GO:0015012
DTL PPI subnetwork	0.657	0.648	ENSG00000143476
MED27 PPI subnetwork	0.657	0.64	ENSG00000160563
glycosylceramide metabolic process	0.657	0.666	GO:0006677
REACTOME_HIGHLY_CALCIUM_PERMEABLE_POSTSYNAPTIC_NICOTINIC_ACETYLCHOLINE_RECEPTORS	0.657	0.696	REACTOME_HIGHLY_CALCIUM_PERMEABLE_POSTSYNAPTIC_NICOTINIC_ACETYLCHOLINE_RECEPTORS
MCF2L PPI subnetwork	0.658	0.639	ENSG00000126217
regulation of symbiosis, encompassing mutualism through parasitism	0.658	0.651	GO:0043903
NOS1 PPI subnetwork	0.658	0.606	ENSG00000089250
PPP6R3 PPI subnetwork	0.658	0.661	ENSG00000110075
activation of pro-apoptotic gene products	0.658	0.534	GO:0008633
main axon	0.658	0.623	GO:0044304
synaptosome	0.658	0.657	GO:0019717
TBXA2R PPI subnetwork	0.658	0.654	ENSG00000006638
ensheathment of neurons	0.658	0.68	GO:0007272
axon ensheathment	0.658	0.68	GO:0008366
abnormal Peyer's patch follicle morphology	0.658	0.69	MP:0002389
TMED2 PPI subnetwork	0.658	0.685	ENSG00000086598
response to arsenic-containing substance	0.658	0.666	GO:0046685
CAMK2B PPI subnetwork	0.658	0.7	ENSG00000058404
ENSG00000007816 PPI subnetwork	0.658	0.649	ENSG00000007816
STAT4 PPI subnetwork	0.658	0.667	ENSG00000138378
CACNG2 PPI subnetwork	0.659	0.69	ENSG00000166862
abnormal neurite morphology	0.659	0.683	MP:0008415
REACTOME_SOS:MEDIATED_SIGNALLING	0.659	0.664	REACTOME_SOS:MEDIATED_SIGNALLING
decreased total body fat amount	0.659	0.694	MP:0010025
abnormal branchial arch artery morphology	0.659	0.394	MP:0002672
PURA PPI subnetwork	0.659	0.686	ENSG00000185129
EED PPI subnetwork	0.659	0.676	ENSG00000074266
leukotriene metabolic process	0.659	0.663	GO:0006691
cellular alkene metabolic process	0.659	0.658	GO:0043449
decreased grip strength	0.659	0.688	MP:0010053
REACTOME_CELL_SURFACE_INTERACTIONS_AT_THE_VASCULAR_WALL	0.659	0.523	REACTOME_CELL_SURFACE_INTERACTIONS_AT_THE_VASCULAR_WALL
FYB PPI subnetwork	0.659	0.621	ENSG00000082074
myeloid dendritic cell activation	0.659	0.674	GO:0001773
premature hair loss	0.659	0.679	MP:0005114
decreased body length	0.659	0.659	MP:0001258
toll-like receptor 1 signaling pathway	0.66	0.669	GO:0034130
increased double-positive T cell number	0.66	0.646	MP:0005091
MED9 PPI subnetwork	0.66	0.64	ENSG00000141026
increased neutrophil cell number	0.66	0.668	MP:0000219
HCLS1 PPI subnetwork	0.66	0.685	ENSG00000180353
increased kidney apoptosis	0.66	0.684	MP:0011368
abnormal Muller cell morphology	0.66	0.699	MP:0005547
hemostasis	0.66	0.582	GO:0007599
abnormal spleen marginal zone morphology	0.66	0.682	MP:0002362
TAF15 PPI subnetwork	0.66	0.701	ENSG00000172660
RBMS3 PPI subnetwork	0.66	0.696	ENSG00000144642
negative regulation of lipid transport	0.66	0.688	GO:0032369
mesenchyme development	0.661	0.66	GO:0060485
hypoglycemia	0.661	0.6	MP:0000189
CCDC91 PPI subnetwork	0.661	0.622	ENSG00000123106
REACTOME_RESOLUTION_OF_ABASIC_SITES_AP_SITES	0.661	0.688	REACTOME_RESOLUTION_OF_ABASIC_SITES_AP_SITES
REACTOME_BASE_EXCISION_REPAIR	0.661	0.688	REACTOME_BASE_EXCISION_REPAIR
AP1B1 PPI subnetwork	0.661	0.676	ENSG00000100280
DYRK1B PPI subnetwork	0.661	0.671	ENSG00000105204
PPT1 PPI subnetwork	0.661	0.653	ENSG00000131238
fever generation	0.661	0.68	GO:0001660
cilium	0.662	0.677	GO:0005929
C4BPA PPI subnetwork	0.662	0.67	ENSG00000123838
CAD PPI subnetwork	0.662	0.673	ENSG00000084774
RPL23A PPI subnetwork	0.662	0.708	ENSG00000198242
abnormal retinal apoptosis	0.662	0.696	MP:0006072
BIN3 PPI subnetwork	0.662	0.681	ENSG00000147439
translucent skin	0.662	0.687	MP:0001201
abnormal platelet aggregation	0.662	0.685	MP:0009548
MTX1 PPI subnetwork	0.662	0.661	ENSG00000173171
cellular component disassembly	0.662	0.677	GO:0022411
ALDH3A2 PPI subnetwork	0.662	0.663	ENSG00000072210
regulation of response to cytokine stimulus	0.662	0.68	GO:0060759
leukocyte activation	0.663	0.639	GO:0045321
CRMP1 PPI subnetwork	0.663	0.662	ENSG00000072832
GRIPAP1 PPI subnetwork	0.663	0.656	ENSG00000068400
EDC4 PPI subnetwork	0.663	0.681	ENSG00000038358
GBP7 PPI subnetwork	0.663	0.677	ENSG00000213512
abnormal sexual interaction	0.663	0.692	MP:0002566
POLR2I PPI subnetwork	0.663	0.707	ENSG00000105258
NAD biosynthetic process	0.663	0.589	GO:0009435
CTLA4 PPI subnetwork	0.663	0.652	ENSG00000163599
ERCC8 PPI subnetwork	0.663	0.682	ENSG00000049167
PLSCR4 PPI subnetwork	0.663	0.618	ENSG00000114698
core promoter proximal region DNA binding	0.664	0.654	GO:0001159
increased sensitivity to induced cell death	0.664	0.682	MP:0008943
RPS21 PPI subnetwork	0.664	0.696	ENSG00000171858
branching involved in ureteric bud morphogenesis	0.664	0.654	GO:0001658
increased susceptibility to parasitic infection	0.664	0.609	MP:0005027
mammary gland involution	0.664	0.675	GO:0060056
APOC1 PPI subnetwork	0.664	0.697	ENSG00000130208
glial cell fate commitment	0.664	0.684	GO:0021781
REACTOME_GLUCOSE_TRANSPORT	0.664	0.462	REACTOME_GLUCOSE_TRANSPORT
interleukin-1 production	0.665	0.683	GO:0032612
SF3B1 PPI subnetwork	0.665	0.705	ENSG00000115524
REACTOME_PURINE_RIBONUCLEOSIDE_MONOPHOSPHATE_BIOSYNTHESIS	0.665	0.683	REACTOME_PURINE_RIBONUCLEOSIDE_MONOPHOSPHATE_BIOSYNTHESIS
response to monosaccharide stimulus	0.665	0.683	GO:0034284
neurotransmitter biosynthetic process	0.665	0.676	GO:0042136
decreased regulatory T cell number	0.665	0.648	MP:0004974
hindbrain morphogenesis	0.665	0.684	GO:0021575
abnormal cochlear hair cell morphology	0.665	0.675	MP:0002622
PDZRN4 PPI subnetwork	0.665	0.69	ENSG00000165966
SMAD2 PPI subnetwork	0.665	0.678	ENSG00000175387
KRT6A PPI subnetwork	0.665	0.687	ENSG00000205420
neural crest cell differentiation	0.665	0.676	GO:0014033
PSAP PPI subnetwork	0.666	0.684	ENSG00000197746
increased liver tumor incidence	0.666	0.661	MP:0008019
positive regulation of cellular catabolic process	0.666	0.65	GO:0031331
melanosome organization	0.666	0.529	GO:0032438
ACTG2 PPI subnetwork	0.666	0.677	ENSG00000163017
RPL13A PPI subnetwork	0.666	0.708	ENSG00000142541
PIGC PPI subnetwork	0.666	0.471	ENSG00000135845
ABI2 PPI subnetwork	0.666	0.677	ENSG00000138443
AARS PPI subnetwork	0.666	0.692	ENSG00000090861
abnormal joint morphology	0.666	0.689	MP:0002932
ARHGEF12 PPI subnetwork	0.666	0.68	ENSG00000196914
CDKL1 PPI subnetwork	0.666	0.659	ENSG00000100490
abnormal rib development	0.666	0.693	MP:0002823
SOD2 PPI subnetwork	0.666	0.641	ENSG00000112096
PSMD13 PPI subnetwork	0.666	0.695	ENSG00000185627
response to gamma radiation	0.666	0.679	GO:0010332
REACTOME_VOLTAGE_GATED_POTASSIUM_CHANNELS	0.667	0.725	REACTOME_VOLTAGE_GATED_POTASSIUM_CHANNELS
DNA recombination	0.667	0.673	GO:0006310
C12orf35 PPI subnetwork	0.667	0.689	ENSG00000174718
positive regulation of peptidyl-threonine phosphorylation	0.667	0.68	GO:0010800
regulation of phagocytosis	0.667	0.637	GO:0050764
HIST1H2BA PPI subnetwork	0.667	0.674	ENSG00000146047
proline-rich region binding	0.667	0.648	GO:0070064
CAPNS1 PPI subnetwork	0.667	0.683	ENSG00000126247
molting cycle process	0.667	0.673	GO:0022404
hair cycle process	0.667	0.673	GO:0022405
hair follicle development	0.667	0.673	GO:0001942
ECHS1 PPI subnetwork	0.667	0.677	ENSG00000127884
cAMP-dependent protein kinase regulator activity	0.667	0.673	GO:0008603
cellular macromolecular complex disassembly	0.667	0.682	GO:0034623
YWHAZ PPI subnetwork	0.667	0.683	ENSG00000164924
regulation of cholesterol efflux	0.668	0.696	GO:0010874
decreased salivation	0.668	0.664	MP:0000623
KEGG_LONG_TERM_DEPRESSION	0.668	0.662	KEGG_LONG_TERM_DEPRESSION
MAT2B PPI subnetwork	0.668	0.587	ENSG00000038274
tyrosine phosphorylation of STAT protein	0.668	0.659	GO:0007260
glycolysis	0.668	0.671	GO:0006096
EIF3L PPI subnetwork	0.668	0.693	ENSG00000100129
FADD PPI subnetwork	0.668	0.549	ENSG00000168040
COL4A4 PPI subnetwork	0.668	0.671	ENSG00000081052
ERCC4 PPI subnetwork	0.668	0.651	ENSG00000175595
VANGL1 PPI subnetwork	0.668	0.681	ENSG00000173218
positive regulation of leukocyte mediated cytotoxicity	0.668	0.69	GO:0001912
protein N-terminus binding	0.668	0.676	GO:0047485
attachment of spindle microtubules to kinetochore	0.668	0.691	GO:0008608
3'-5' exonuclease activity	0.668	0.688	GO:0008408
regulation of multi-organism process	0.668	0.655	GO:0043900
decreased systemic arterial blood pressure	0.668	0.695	MP:0002843
increased startle reflex	0.668	0.562	MP:0001488
protein peptidyl-prolyl isomerization	0.669	0.679	GO:0000413
KEGG_PROXIMAL_TUBULE_BICARBONATE_RECLAMATION	0.669	0.665	KEGG_PROXIMAL_TUBULE_BICARBONATE_RECLAMATION
STK3 PPI subnetwork	0.669	0.456	ENSG00000104375
PRKRA PPI subnetwork	0.669	0.652	ENSG00000180228
DLGAP1 PPI subnetwork	0.669	0.69	ENSG00000170579
MYO1E PPI subnetwork	0.669	0.678	ENSG00000157483
SEC23A PPI subnetwork	0.669	0.658	ENSG00000100934
negative regulation of I-kappaB kinase/NF-kappaB cascade	0.669	0.679	GO:0043124
cell killing	0.67	0.702	GO:0001906
decreased double-negative T cell number	0.67	0.685	MP:0005089
ADAM9 PPI subnetwork	0.67	0.674	ENSG00000168615
increased blood urea nitrogen level	0.67	0.699	MP:0005565
virus-host interaction	0.67	0.673	GO:0019048
COTL1 PPI subnetwork	0.67	0.684	ENSG00000103187
SNRPA1 PPI subnetwork	0.67	0.684	ENSG00000131876
increased NK cell number	0.67	0.681	MP:0008044
lipid digestion	0.67	0.683	GO:0044241
CLU PPI subnetwork	0.67	0.668	ENSG00000120885
WASL PPI subnetwork	0.67	0.641	ENSG00000106299
decreased spleen iron level	0.67	0.692	MP:0008808
TMBIM4 PPI subnetwork	0.67	0.686	ENSG00000155957
PIK3CG PPI subnetwork	0.671	0.662	ENSG00000105851
abnormal motor learning	0.671	0.689	MP:0002804
protein phosphatase binding	0.671	0.674	GO:0019903
ANO10 PPI subnetwork	0.671	0.683	ENSG00000160746
TAF11 PPI subnetwork	0.671	0.636	ENSG00000064995
dendritic spine morphogenesis	0.671	0.694	GO:0060997
dendritic spine organization	0.671	0.695	GO:0097061
CNTNAP2 PPI subnetwork	0.671	0.671	ENSG00000174469
coated pit	0.671	0.683	GO:0005905
acetylcholine-gated channel complex	0.671	0.706	GO:0005892
SELE PPI subnetwork	0.671	0.683	ENSG00000007908
GNAQ PPI subnetwork	0.671	0.7	ENSG00000156052
regulation of actin filament length	0.671	0.679	GO:0030832
vascular process in circulatory system	0.671	0.681	GO:0003018
PLEKHA3 PPI subnetwork	0.671	0.683	ENSG00000116095
RFWD2 PPI subnetwork	0.671	0.58	ENSG00000143207
synaptic transmission, cholinergic	0.672	0.69	GO:0007271
GTF2H2C PPI subnetwork	0.672	0.706	ENSG00000183474
NAA20 PPI subnetwork	0.672	0.675	ENSG00000173418
regulation of epidermal cell differentiation	0.672	0.688	GO:0045604
WNK1 PPI subnetwork	0.672	0.69	ENSG00000060237
NCOA5 PPI subnetwork	0.672	0.669	ENSG00000124160
STMN2 PPI subnetwork	0.672	0.663	ENSG00000104435
TTLL12 PPI subnetwork	0.672	0.667	ENSG00000100304
abnormal exocrine pancreas morphology	0.673	0.616	MP:0005220
regulation of mitotic cell cycle	0.673	0.685	GO:0007346
abnormal social investigation	0.673	0.67	MP:0001360
increased circulating renin level	0.673	0.686	MP:0003352
negative regulation of cysteine-type endopeptidase activity	0.673	0.675	GO:2000117
ACSBG1 PPI subnetwork	0.673	0.59	ENSG00000103740
LAMA4 PPI subnetwork	0.673	0.665	ENSG00000112769
proteoglycan biosynthetic process	0.673	0.696	GO:0030166
GSG2 PPI subnetwork	0.673	0.668	ENSG00000177602
absent allantois	0.673	0.674	MP:0003087
myeloid cell activation involved in immune response	0.674	0.671	GO:0002275
calcium ion transport into cytosol	0.674	0.688	GO:0060402
LDLR PPI subnetwork	0.674	0.702	ENSG00000130164
ESF1 PPI subnetwork	0.674	0.654	ENSG00000089048
negative regulation of kinase activity	0.674	0.549	GO:0033673
increased body weight	0.674	0.655	MP:0001260
PRDX5 PPI subnetwork	0.674	0.639	ENSG00000126432
ZFP36 PPI subnetwork	0.674	0.672	ENSG00000128016
abnormal homeostasis	0.674	0.686	MP:0001764
KEGG_OLFACTORY_TRANSDUCTION	0.674	0.676	KEGG_OLFACTORY_TRANSDUCTION
negative regulation of transmission of nerve impulse	0.674	0.692	GO:0051970
negative regulation of stress-activated protein kinase signaling cascade	0.674	0.667	GO:0070303
hormone transport	0.674	0.667	GO:0009914
XAB2 PPI subnetwork	0.674	0.702	ENSG00000076924
pore complex	0.674	0.683	GO:0046930
3',5'-cyclic-nucleotide phosphodiesterase activity	0.675	0.611	GO:0004114
LRPAP1 PPI subnetwork	0.675	0.683	ENSG00000163956
abnormal facial morphology	0.675	0.7	MP:0003743
KEGG_RIG_I_LIKE_RECEPTOR_SIGNALING_PATHWAY	0.675	0.622	KEGG_RIG_I_LIKE_RECEPTOR_SIGNALING_PATHWAY
abnormal small intestine crypts of Lieberkuhn morphology	0.675	0.693	MP:0004841
abnormal action potential	0.675	0.713	MP:0005402
mitochondrial electron transport, NADH to ubiquinone	0.675	0.717	GO:0006120
clathrin coated vesicle membrane	0.675	0.644	GO:0030665
REPS1 PPI subnetwork	0.675	0.67	ENSG00000135597
protein O-linked glycosylation	0.675	0.632	GO:0006493
vertebral transformation	0.675	0.678	MP:0003036
CNTNAP1 PPI subnetwork	0.675	0.69	ENSG00000108797
WDR45 PPI subnetwork	0.675	0.688	ENSG00000196998
regulation of gliogenesis	0.675	0.707	GO:0014013
negative regulation of cell-substrate adhesion	0.675	0.694	GO:0010812
subpallium development	0.675	0.655	GO:0021544
insulin secretion	0.675	0.676	GO:0030073
abnormal tongue muscle morphology	0.675	0.676	MP:0004136
INA PPI subnetwork	0.675	0.693	ENSG00000148798
GTF3C4 PPI subnetwork	0.675	0.689	ENSG00000125484
trabecula morphogenesis	0.675	0.686	GO:0061383
decreased chemically-elicited antinociception	0.675	0.693	MP:0001982
TAF2 PPI subnetwork	0.675	0.692	ENSG00000064313
regulation of fatty acid transport	0.676	0.683	GO:2000191
MERTK PPI subnetwork	0.676	0.68	ENSG00000153208
demyelination	0.676	0.676	MP:0000921
chronic inflammatory response	0.676	0.697	GO:0002544
regulation of behavior	0.676	0.659	GO:0050795
microtubule-based movement	0.676	0.667	GO:0007018
increased susceptibility to otitis media	0.676	0.708	MP:0001850
abnormal B cell number	0.676	0.7	MP:0002458
SERPINA1 PPI subnetwork	0.676	0.681	ENSG00000197249
CTNNA2 PPI subnetwork	0.676	0.687	ENSG00000066032
NADP binding	0.676	0.665	GO:0050661
RAD54L2 PPI subnetwork	0.677	0.693	ENSG00000164080
REACTOME_SIGNALING_BY_CONSTITUTIVELY_ACTIVE_EGFR	0.677	0.677	REACTOME_SIGNALING_BY_CONSTITUTIVELY_ACTIVE_EGFR
KEGG_DILATED_CARDIOMYOPATHY	0.677	0.717	KEGG_DILATED_CARDIOMYOPATHY
disorganized embryonic tissue	0.677	0.688	MP:0003988
REACTOME_G:PROTEIN_ACTIVATION	0.677	0.461	REACTOME_G:PROTEIN_ACTIVATION
negative regulation of phosphorus metabolic process	0.677	0.689	GO:0010563
negative regulation of phosphate metabolic process	0.677	0.686	GO:0045936
MAP2K3 PPI subnetwork	0.677	0.684	ENSG00000034152
acidosis	0.677	0.703	MP:0003031
abnormal hematopoietic system physiology	0.677	0.668	MP:0001545
ENSG00000212664 PPI subnetwork	0.678	0.715	ENSG00000212664
neuron projection regeneration	0.678	0.686	GO:0031102
REACTOME_TOLL_RECEPTOR_CASCADES	0.678	0.564	REACTOME_TOLL_RECEPTOR_CASCADES
impaired skin barrier function	0.678	0.715	MP:0002796
ACTR3 PPI subnetwork	0.678	0.69	ENSG00000115091
abnormal retinal pigmentation	0.678	0.674	MP:0005103
abnormal CD4-positive T cell morphology	0.678	0.64	MP:0002432
REACTOME_PRESYNAPTIC_FUNCTION_OF_KAINATE_RECEPTORS	0.679	0.703	REACTOME_PRESYNAPTIC_FUNCTION_OF_KAINATE_RECEPTORS
peroxisomal transport	0.679	0.698	GO:0043574
MYOC PPI subnetwork	0.679	0.685	ENSG00000034971
PPP2R3A PPI subnetwork	0.679	0.681	ENSG00000073711
voltage-gated anion channel activity	0.679	0.686	GO:0008308
VAT1 PPI subnetwork	0.679	0.603	ENSG00000108828
ARHGEF11 PPI subnetwork	0.679	0.642	ENSG00000132694
death receptor binding	0.679	0.689	GO:0005123
CPNE2 PPI subnetwork	0.679	0.674	ENSG00000140848
myelin sheath	0.679	0.7	GO:0043209
PIN4 PPI subnetwork	0.679	0.69	ENSG00000102309
defense response to virus	0.679	0.703	GO:0051607
Notch signaling pathway	0.679	0.7	GO:0007219
REACTOME_ASSOCIATION_OF_TRICCCT_WITH_TARGET_PROTEINS_DURING_BIOSYNTHESIS	0.679	0.702	REACTOME_ASSOCIATION_OF_TRICCCT_WITH_TARGET_PROTEINS_DURING_BIOSYNTHESIS
positive regulation of lymphocyte proliferation	0.68	0.69	GO:0050671
preribosome	0.68	0.655	GO:0030684
impaired olfaction	0.68	0.697	MP:0008544
COPS2 PPI subnetwork	0.68	0.704	ENSG00000166200
CHUK PPI subnetwork	0.68	0.57	ENSG00000213341
RPS12 PPI subnetwork	0.68	0.708	ENSG00000112306
PRKAR2B PPI subnetwork	0.68	0.619	ENSG00000005249
REACTOME_CELL_DEATH_SIGNALLING_VIA_NRAGE_NRIF_AND_NADE	0.68	0.677	REACTOME_CELL_DEATH_SIGNALLING_VIA_NRAGE_NRIF_AND_NADE
abnormal spine curvature	0.68	0.681	MP:0004174
phospholipase C activity	0.68	0.703	GO:0004629
REACTOME_ASSEMBLY_OF_THE_PRE:REPLICATIVE_COMPLEX	0.68	0.705	REACTOME_ASSEMBLY_OF_THE_PRE:REPLICATIVE_COMPLEX
NCBP2 PPI subnetwork	0.68	0.704	ENSG00000114503
TRAF5 PPI subnetwork	0.68	0.546	ENSG00000082512
abnormal neural fold formation	0.68	0.69	MP:0004837
nephron epithelium development	0.68	0.704	GO:0072009
PCYT1A PPI subnetwork	0.68	0.691	ENSG00000161217
cell cycle arrest	0.68	0.683	GO:0007050
regulation of type 2 immune response	0.681	0.693	GO:0002828
CCDC53 PPI subnetwork	0.681	0.573	ENSG00000120860
impaired eosinophil recruitment	0.681	0.684	MP:0008723
KHDRBS3 PPI subnetwork	0.681	0.685	ENSG00000131773
negative regulation of osteoclast differentiation	0.681	0.668	GO:0045671
complete postnatal lethality	0.681	0.706	MP:0011085
transmembrane receptor protein serine/threonine kinase signaling pathway	0.681	0.701	GO:0007178
synaptic transmission, dopaminergic	0.681	0.571	GO:0001963
rRNA processing	0.681	0.724	GO:0006364
regulation of cell-substrate junction assembly	0.681	0.674	GO:0090109
regulation of focal adhesion assembly	0.681	0.677	GO:0051893
SPINK5 PPI subnetwork	0.681	0.669	ENSG00000133710
regulation of vascular permeability	0.681	0.697	GO:0043114
maintenance of protein localization to organelle	0.681	0.682	GO:0072595
mammary gland epithelium development	0.681	0.672	GO:0061180
regulation of calcium ion transport via voltage-gated calcium channel activity	0.682	0.694	GO:0051925
abnormal renal tubule morphology	0.682	0.704	MP:0002703
CFL2 PPI subnetwork	0.682	0.669	ENSG00000165410
BMX PPI subnetwork	0.682	0.68	ENSG00000102010
REACTOME_TRANSPORT_OF_ORGANIC_ANIONS	0.682	0.702	REACTOME_TRANSPORT_OF_ORGANIC_ANIONS
abnormal long bone epiphyseal plate morphology	0.682	0.669	MP:0003055
abnormal coronary artery morphology	0.682	0.692	MP:0004111
inner cell mass degeneration	0.682	0.559	MP:0004965
platelet-derived growth factor binding	0.682	0.703	GO:0048407
abnormal cell morphology	0.682	0.695	MP:0000358
NAPB PPI subnetwork	0.682	0.608	ENSG00000125814
GRM1 PPI subnetwork	0.682	0.615	ENSG00000152822
SNAPC5 PPI subnetwork	0.682	0.706	ENSG00000174446
GMFB PPI subnetwork	0.682	0.601	ENSG00000197045
regulation of T cell apoptotic process	0.683	0.55	GO:0070232
regulation of protein homooligomerization	0.683	0.686	GO:0032462
regulation of interferon-beta production	0.683	0.69	GO:0032648
HDAC4 PPI subnetwork	0.683	0.689	ENSG00000068024
TBP PPI subnetwork	0.683	0.697	ENSG00000112592
PABPC3 PPI subnetwork	0.683	0.704	ENSG00000151846
endosomal part	0.683	0.705	GO:0044440
CFDP1 PPI subnetwork	0.683	0.681	ENSG00000153774
ACADL PPI subnetwork	0.683	0.692	ENSG00000115361
decreased bone strength	0.683	0.699	MP:0004991
abnormal interferon level	0.683	0.626	MP:0008750
GRM3 PPI subnetwork	0.683	0.694	ENSG00000198822
CABLES1 PPI subnetwork	0.683	0.695	ENSG00000134508
SYT5 PPI subnetwork	0.683	0.627	ENSG00000129990
thyroid hormone receptor binding	0.683	0.676	GO:0046966
increased circulating parathyroid hormone level	0.683	0.71	MP:0002904
abnormal heart atrium morphology	0.683	0.34	MP:0003105
antigen receptor-mediated signaling pathway	0.683	0.709	GO:0050851
receptor signaling protein serine/threonine kinase activity	0.683	0.689	GO:0004702
regulation of cell fate commitment	0.684	0.707	GO:0010453
response to inorganic substance	0.684	0.7	GO:0010035
REACTOME_NRAGE_SIGNALS_DEATH_THROUGH_JNK	0.684	0.68	REACTOME_NRAGE_SIGNALS_DEATH_THROUGH_JNK
ASS1 PPI subnetwork	0.684	0.686	ENSG00000130707
abnormal cerebrum morphology	0.684	0.334	MP:0008540
NAPA PPI subnetwork	0.684	0.701	ENSG00000105402
positive regulation of sequence-specific DNA binding transcription factor activity	0.684	0.701	GO:0051091
negative regulation of protein polymerization	0.684	0.705	GO:0032272
LAT PPI subnetwork	0.684	0.657	ENSG00000213658
REACTOME_BILE_SALT_AND_ORGANIC_ANION_SLC_TRANSPORTERS	0.684	0.72	REACTOME_BILE_SALT_AND_ORGANIC_ANION_SLC_TRANSPORTERS
abnormal vertebral arch morphology	0.685	0.633	MP:0004599
BAK1 PPI subnetwork	0.685	0.692	ENSG00000030110
COL4A3 PPI subnetwork	0.685	0.666	ENSG00000169031
transcription initiation from RNA polymerase I promoter	0.685	0.709	GO:0006361
negative regulation of reproductive process	0.685	0.69	GO:2000242
REACTOME_SEROTONIN_NEUROTRANSMITTER_RELEASE_CYCLE	0.685	0.681	REACTOME_SEROTONIN_NEUROTRANSMITTER_RELEASE_CYCLE
REACTOME_DOPAMINE_NEUROTRANSMITTER_RELEASE_CYCLE	0.685	0.683	REACTOME_DOPAMINE_NEUROTRANSMITTER_RELEASE_CYCLE
GCN1L1 PPI subnetwork	0.685	0.743	ENSG00000089154
abnormal cerebellum external granule cell layer morphology	0.685	0.685	MP:0000872
NEDD8 PPI subnetwork	0.685	0.698	ENSG00000129559
EPB41L3 PPI subnetwork	0.685	0.702	ENSG00000082397
TSC22D4 PPI subnetwork	0.685	0.654	ENSG00000166925
SDCBP PPI subnetwork	0.685	0.701	ENSG00000137575
abnormal spatial reference memory	0.685	0.703	MP:0008414
abnormal cochlea morphology	0.685	0.68	MP:0000031
C11orf84 PPI subnetwork	0.685	0.693	ENSG00000168005
positive regulation of interleukin-1 beta production	0.685	0.687	GO:0032731
Ras guanyl-nucleotide exchange factor activity	0.686	0.69	GO:0005088
increased pro-B cell number	0.686	0.708	MP:0008186
ITGA7 PPI subnetwork	0.686	0.667	ENSG00000135424
MYL1 PPI subnetwork	0.686	0.722	ENSG00000168530
amyloid precursor protein catabolic process	0.686	0.527	GO:0042987
regulation of sodium ion transport	0.686	0.701	GO:0002028
ARHGAP9 PPI subnetwork	0.686	0.686	ENSG00000123329
abnormal sternebra morphology	0.686	0.417	MP:0004322
guanyl-nucleotide exchange factor activity	0.686	0.547	GO:0005085
abnormal dentin morphology	0.686	0.686	MP:0002818
MTR PPI subnetwork	0.687	0.695	ENSG00000116984
regulation of system process	0.687	0.701	GO:0044057
positive regulation of MAP kinase activity	0.687	0.69	GO:0043406
voltage-gated sodium channel complex	0.687	0.718	GO:0001518
RPS6KA2 PPI subnetwork	0.687	0.703	ENSG00000071242
negative regulation of striated muscle tissue development	0.687	0.708	GO:0045843
positive regulation of proteolysis	0.687	0.669	GO:0045862
polydactyly	0.687	0.669	MP:0000562
abnormal decidualization	0.687	0.714	MP:0003845
RINT1 PPI subnetwork	0.687	0.652	ENSG00000135249
PPP2R5B PPI subnetwork	0.687	0.693	ENSG00000068971
RAC3 PPI subnetwork	0.687	0.694	ENSG00000169750
ALDOA PPI subnetwork	0.687	0.689	ENSG00000149925
regulation of glutamate secretion	0.688	0.687	GO:0014048
male meiosis I	0.688	0.726	GO:0007141
MMS19 PPI subnetwork	0.688	0.704	ENSG00000155229
cellular response to xenobiotic stimulus	0.688	0.707	GO:0071466
response to xenobiotic stimulus	0.688	0.708	GO:0009410
sulfuric ester hydrolase activity	0.688	0.71	GO:0008484
vesicle coat	0.688	0.702	GO:0030120
regulation of heat generation	0.688	0.707	GO:0031650
positive regulation of heat generation	0.688	0.707	GO:0031652
extracellular matrix binding	0.688	0.602	GO:0050840
abnormal fat pad morphology	0.688	0.611	MP:0005334
increased urine potassium level	0.688	0.727	MP:0005619
auditory receptor cell development	0.688	0.698	GO:0060117
regulation of epidermis development	0.688	0.664	GO:0045682
tolerance induction	0.688	0.636	GO:0002507
decreased startle reflex	0.688	0.701	MP:0001489
RAD23B PPI subnetwork	0.688	0.718	ENSG00000119318
KEGG_ALLOGRAFT_REJECTION	0.688	0.579	KEGG_ALLOGRAFT_REJECTION
TPD52L2 PPI subnetwork	0.688	0.575	ENSG00000101150
DGKG PPI subnetwork	0.689	0.725	ENSG00000058866
CNOT1 PPI subnetwork	0.689	0.693	ENSG00000125107
YEATS4 PPI subnetwork	0.689	0.688	ENSG00000127337
negative regulation of protein transport	0.689	0.694	GO:0051224
PACS1 PPI subnetwork	0.689	0.539	ENSG00000175115
response to organic cyclic compound	0.689	0.7	GO:0014070
NGF PPI subnetwork	0.689	0.691	ENSG00000134259
HLA-DMA PPI subnetwork	0.689	0.655	ENSG00000204257
ENSG00000206229 PPI subnetwork	0.689	0.656	ENSG00000206229
ENSG00000206293 PPI subnetwork	0.689	0.655	ENSG00000206293
STRN PPI subnetwork	0.689	0.714	ENSG00000115808
ATP5H PPI subnetwork	0.689	0.735	ENSG00000167863
ELL PPI subnetwork	0.689	0.672	ENSG00000105656
abnormal neuron differentiation	0.69	0.457	MP:0009937
REACTOME_AKT_PHOSPHORYLATES_TARGETS_IN_THE_CYTOSOL	0.69	0.635	REACTOME_AKT_PHOSPHORYLATES_TARGETS_IN_THE_CYTOSOL
increased bone marrow cell number	0.69	0.683	MP:0000321
decreased eating behavior	0.69	0.697	MP:0003910
abnormal type II pneumocyte morphology	0.69	0.564	MP:0002275
abnormal neurotransmitter secretion	0.69	0.609	MP:0005445
endothelial cell proliferation	0.69	0.702	GO:0001935
small Peyer's patches	0.69	0.632	MP:0008135
COX6C PPI subnetwork	0.69	0.73	ENSG00000164919
PFDN4 PPI subnetwork	0.69	0.701	ENSG00000101132
HLA-B PPI subnetwork	0.69	0.562	ENSG00000206450
alditol metabolic process	0.69	0.716	GO:0019400
SYNE1 PPI subnetwork	0.69	0.704	ENSG00000131018
ENSG00000144596 PPI subnetwork	0.69	0.695	ENSG00000144596
thin retinal outer plexiform layer	0.69	0.73	MP:0008519
abnormal organ of Corti morphology	0.69	0.712	MP:0000042
CLTB PPI subnetwork	0.69	0.698	ENSG00000175416
negative regulation of protein metabolic process	0.691	0.694	GO:0051248
decreased intestinal cholesterol absorption	0.691	0.712	MP:0002647
decreased mean systemic arterial blood pressure	0.691	0.711	MP:0004876
spinal hemorrhage	0.691	0.703	MP:0006054
PRPF4 PPI subnetwork	0.691	0.724	ENSG00000136875
SFT2D3 PPI subnetwork	0.691	0.673	ENSG00000173349
motile cilium	0.691	0.677	GO:0031514
KPNA5 PPI subnetwork	0.691	0.707	ENSG00000196911
ENSG00000099725 PPI subnetwork	0.691	0.729	ENSG00000099725
abnormal cerebellum morphology	0.691	0.69	MP:0000849
AP2B1 PPI subnetwork	0.692	0.662	ENSG00000006125
abnormal neurotransmitter level	0.692	0.706	MP:0002204
B2M PPI subnetwork	0.692	0.649	ENSG00000166710
regulation of protein kinase B signaling cascade	0.692	0.712	GO:0051896
CETN3 PPI subnetwork	0.692	0.685	ENSG00000153140
pigment granule organization	0.692	0.546	GO:0048753
abnormal tarsal bone morphology	0.692	0.686	MP:0005104
cilium assembly	0.692	0.678	GO:0042384
ionotropic glutamate receptor signaling pathway	0.692	0.703	GO:0035235
regulation of mononuclear cell proliferation	0.692	0.701	GO:0032944
mechanoreceptor differentiation	0.692	0.702	GO:0042490
microtubule anchoring	0.692	0.701	GO:0034453
leukocyte apoptotic process	0.692	0.692	GO:0071887
ENSG00000131982 PPI subnetwork	0.692	0.69	ENSG00000131982
NFKB2 PPI subnetwork	0.692	0.579	ENSG00000077150
PMM2 PPI subnetwork	0.692	0.697	ENSG00000140650
cellular response to heat	0.692	0.706	GO:0034605
BCL2L2 PPI subnetwork	0.692	0.702	ENSG00000129473
DCD PPI subnetwork	0.692	0.701	ENSG00000161634
REACTOME_DAG_AND_IP3_SIGNALING	0.692	0.697	REACTOME_DAG_AND_IP3_SIGNALING
REACTOME_TRAF6_MEDIATED_NF:KB_ACTIVATION	0.692	0.611	REACTOME_TRAF6_MEDIATED_NF:KB_ACTIVATION
HIST1H1C PPI subnetwork	0.693	0.714	ENSG00000187837
positive regulation of positive chemotaxis	0.693	0.703	GO:0050927
REACTOME_TRANSLOCATION_OF_ZAP:70_TO_IMMUNOLOGICAL_SYNAPSE	0.693	0.611	REACTOME_TRANSLOCATION_OF_ZAP:70_TO_IMMUNOLOGICAL_SYNAPSE
cholesterol transport	0.693	0.708	GO:0030301
CDKN1B PPI subnetwork	0.693	0.711	ENSG00000111276
PLCG1 PPI subnetwork	0.693	0.7	ENSG00000124181
GORASP1 PPI subnetwork	0.693	0.723	ENSG00000114745
elevation of cytosolic calcium ion concentration involved in phospholipase C-activating G-protein coupled signaling pathway	0.693	0.716	GO:0051482
REACTOME_CRMPS_IN_SEMA3A_SIGNALING	0.693	0.694	REACTOME_CRMPS_IN_SEMA3A_SIGNALING
autophagic vacuole assembly	0.693	0.698	GO:0000045
SH3BGRL2 PPI subnetwork	0.693	0.723	ENSG00000198478
negative regulation of lipid metabolic process	0.693	0.696	GO:0045833
microvillus	0.694	0.659	GO:0005902
response to retinoic acid	0.694	0.706	GO:0032526
OSM PPI subnetwork	0.694	0.643	ENSG00000099985
myotube differentiation	0.694	0.705	GO:0014902
response to interleukin-4	0.694	0.706	GO:0070670
ARF3 PPI subnetwork	0.694	0.583	ENSG00000134287
increased cardiac muscle contractility	0.694	0.713	MP:0005599
heparin binding	0.694	0.651	GO:0008201
Rho GTPase activator activity	0.694	0.706	GO:0005100
PLCB3 PPI subnetwork	0.694	0.703	ENSG00000149782
oligodendrocyte development	0.694	0.718	GO:0014003
PRDX3 PPI subnetwork	0.694	0.695	ENSG00000165672
AGR2 PPI subnetwork	0.695	0.718	ENSG00000106541
negative regulation of leukocyte proliferation	0.695	0.708	GO:0070664
decreased urine osmolality	0.695	0.741	MP:0002988
abnormal blood vessel physiology	0.695	0.718	MP:0000249
KEGG_SULFUR_METABOLISM	0.695	0.7	KEGG_SULFUR_METABOLISM
salivary gland morphogenesis	0.695	0.712	GO:0007435
negative regulation of immune response	0.695	0.705	GO:0050777
CORO7 PPI subnetwork	0.695	0.704	ENSG00000103426
M/G1 transition of mitotic cell cycle	0.695	0.693	GO:0000216
REACTOME_CALNEXINCALRETICULIN_CYCLE	0.695	0.739	REACTOME_CALNEXINCALRETICULIN_CYCLE
REACTOME_G_ALPHA_Q_SIGNALLING_EVENTS	0.695	0.673	REACTOME_G_ALPHA_Q_SIGNALLING_EVENTS
increased IgG2b level	0.696	0.727	MP:0008501
ER-associated protein catabolic process	0.696	0.659	GO:0030433
REACTOME_PLATELET_HOMEOSTASIS	0.696	0.74	REACTOME_PLATELET_HOMEOSTASIS
ENSG00000189229 PPI subnetwork	0.696	0.704	ENSG00000189229
PDZRN3 PPI subnetwork	0.696	0.701	ENSG00000121440
fragile skeleton	0.696	0.722	MP:0000061
omega peptidase activity	0.696	0.695	GO:0008242
HLA-F PPI subnetwork	0.696	0.624	ENSG00000204642
CEP44 PPI subnetwork	0.696	0.707	ENSG00000164118
ARFGEF1 PPI subnetwork	0.696	0.708	ENSG00000066777
blistering	0.696	0.681	MP:0001208
ENSG00000197597 PPI subnetwork	0.697	0.7	ENSG00000197597
negative regulation of neuron apoptotic process	0.697	0.705	GO:0043524
REACTOME_ENERGY_DEPENDENT_REGULATION_OF_MTOR_BY_LKB1:AMPK	0.697	0.709	REACTOME_ENERGY_DEPENDENT_REGULATION_OF_MTOR_BY_LKB1:AMPK
growth involved in symbiotic interaction	0.697	0.702	GO:0044110
regulation of growth of symbiont in host	0.697	0.702	GO:0044126
negative regulation of growth of symbiont in host	0.697	0.701	GO:0044130
growth of symbiont in host	0.697	0.701	GO:0044117
growth of symbiont involved in interaction with host	0.697	0.702	GO:0044116
negative regulation of growth of symbiont involved in interaction with host	0.697	0.703	GO:0044146
modulation of growth of symbiont involved in interaction with host	0.697	0.7	GO:0044144
apical plasma membrane	0.697	0.75	GO:0016324
tonic-clonic seizures	0.697	0.656	MP:0003997
VAMP7 PPI subnetwork	0.697	0.71	ENSG00000124333
establishment of protein localization in membrane	0.697	0.683	GO:0090150
KARS PPI subnetwork	0.697	0.723	ENSG00000065427
PIGG PPI subnetwork	0.697	0.705	ENSG00000174227
abnormal neuronal precursor proliferation	0.697	0.335	MP:0004948
absent distortion product otoacoustic emissions	0.697	0.704	MP:0004737
nonmotile primary cilium	0.698	0.722	GO:0031513
recycling endosome	0.698	0.684	GO:0055037
liver inflammation	0.698	0.626	MP:0001860
PTPN13 PPI subnetwork	0.698	0.672	ENSG00000163629
RGL3 PPI subnetwork	0.698	0.699	ENSG00000205517
REACTOME_INHIBITION_OF_INSULIN_SECRETION_BY_ADRENALINENORADRENALINE	0.698	0.733	REACTOME_INHIBITION_OF_INSULIN_SECRETION_BY_ADRENALINENORADRENALINE
Ran GTPase binding	0.699	0.706	GO:0008536
response to heat	0.699	0.714	GO:0009408
cytosolic calcium ion transport	0.699	0.709	GO:0060401
small GTPase mediated signal transduction	0.699	0.698	GO:0007264
VPS4B PPI subnetwork	0.699	0.724	ENSG00000119541
abnormal retinal neuronal layer morphology	0.699	0.489	MP:0006069
UBAC1 PPI subnetwork	0.699	0.73	ENSG00000130560
REACTOME_PHOSPHORYLATION_OF_CD3_AND_TCR_ZETA_CHAINS	0.699	0.64	REACTOME_PHOSPHORYLATION_OF_CD3_AND_TCR_ZETA_CHAINS
positive regulation of leukocyte apoptotic process	0.699	0.715	GO:2000108
TUBA4A PPI subnetwork	0.699	0.713	ENSG00000127824
MAGT1 PPI subnetwork	0.699	0.709	ENSG00000102158
abnormal vagus nerve morphology	0.699	0.715	MP:0001074
cellular component disassembly at cellular level	0.699	0.707	GO:0071845
neuron apoptotic process	0.7	0.714	GO:0051402
CABIN1 PPI subnetwork	0.7	0.7	ENSG00000099991
activated T cell proliferation	0.7	0.647	GO:0050798
DNA packaging	0.7	0.701	GO:0006323
purine ribonucleoside biosynthetic process	0.7	0.703	GO:0046129
ribonucleoside biosynthetic process	0.7	0.702	GO:0042455
purine nucleoside biosynthetic process	0.7	0.702	GO:0042451
REACTOME_REGULATION_OF_GLUCOKINASE_BY_GLUCOKINASE_REGULATORY_PROTEIN	0.7	0.554	REACTOME_REGULATION_OF_GLUCOKINASE_BY_GLUCOKINASE_REGULATORY_PROTEIN
KEGG_VASOPRESSIN_REGULATED_WATER_REABSORPTION	0.7	0.724	KEGG_VASOPRESSIN_REGULATED_WATER_REABSORPTION
lipid transport	0.7	0.698	GO:0006869
SETD7 PPI subnetwork	0.7	0.681	ENSG00000145391
KCNJ4 PPI subnetwork	0.7	0.701	ENSG00000168135
SERINC3 PPI subnetwork	0.7	0.698	ENSG00000132824
CCR5 PPI subnetwork	0.7	0.599	ENSG00000160791
ENSG00000215778 PPI subnetwork	0.7	0.599	ENSG00000215778
membrane budding	0.7	0.725	GO:0006900
THOC7 PPI subnetwork	0.7	0.702	ENSG00000163634
positive regulation of ATPase activity	0.701	0.716	GO:0032781
localization within membrane	0.701	0.636	GO:0051668
ATPase activity, coupled	0.701	0.718	GO:0042623
abnormal limb morphology	0.701	0.654	MP:0002109
LMO4 PPI subnetwork	0.701	0.693	ENSG00000143013
release of sequestered calcium ion into cytosol	0.701	0.54	GO:0051209
regulation of sequestering of calcium ion	0.701	0.538	GO:0051282
negative regulation of sequestering of calcium ion	0.701	0.536	GO:0051283
limb grasping	0.701	0.726	MP:0001513
positive regulation vascular endothelial growth factor production	0.701	0.716	GO:0010575
NACA PPI subnetwork	0.701	0.573	ENSG00000196531
LGALS3BP PPI subnetwork	0.701	0.702	ENSG00000108679
ENSG00000213905 PPI subnetwork	0.702	0.714	ENSG00000213905
abnormal malleus morphology	0.702	0.488	MP:0000029
REACTOME_SIGNAL_ATTENUATION	0.702	0.713	REACTOME_SIGNAL_ATTENUATION
potassium channel activity	0.702	0.737	GO:0005267
CD4 PPI subnetwork	0.702	0.677	ENSG00000010610
protein localization to organelle	0.702	0.708	GO:0033365
MAP3K4 PPI subnetwork	0.702	0.703	ENSG00000085511
electron transport chain	0.702	0.744	GO:0022900
IKBKG PPI subnetwork	0.702	0.644	ENSG00000073009
REACTOME_FGFR2_LIGAND_BINDING_AND_ACTIVATION	0.702	0.689	REACTOME_FGFR2_LIGAND_BINDING_AND_ACTIVATION
positive regulation of T cell mediated cytotoxicity	0.702	0.604	GO:0001916
impaired ability to fire action potentials	0.702	0.729	MP:0002578
ATP synthesis coupled electron transport	0.702	0.737	GO:0042773
mitochondrial ATP synthesis coupled electron transport	0.702	0.734	GO:0042775
SUPT5H PPI subnetwork	0.702	0.641	ENSG00000196235
NFKBIL1 PPI subnetwork	0.702	0.712	ENSG00000206440
ENSG00000168593 PPI subnetwork	0.702	0.709	ENSG00000168593
lamellipodium assembly	0.702	0.71	GO:0030032
SPTAN1 PPI subnetwork	0.702	0.71	ENSG00000197694
maintenance of fidelity involved in DNA-dependent DNA replication	0.702	0.721	GO:0045005
abnormal cell-mediated immunity	0.702	0.706	MP:0002421
POLR3D PPI subnetwork	0.702	0.715	ENSG00000168495
decreased B cell number	0.703	0.736	MP:0005017
positive regulation of immunoglobulin mediated immune response	0.703	0.678	GO:0002891
positive regulation of B cell mediated immunity	0.703	0.678	GO:0002714
abnormal outer hair cell stereociliary bundle morphology	0.703	0.697	MP:0004527
T cell cytokine production	0.703	0.709	GO:0002369
BRAP PPI subnetwork	0.703	0.687	ENSG00000089234
corneal thinning	0.703	0.734	MP:0005543
GNG5 PPI subnetwork	0.703	0.715	ENSG00000174021
abnormal stomach glandular epithelium morphology	0.703	0.621	MP:0000473
regulation of osteoclast differentiation	0.704	0.677	GO:0045670
regulation of Notch signaling pathway	0.704	0.718	GO:0008593
cellular response to hydrogen peroxide	0.704	0.704	GO:0070301
cellular carbohydrate catabolic process	0.704	0.726	GO:0044275
abnormal interleukin level	0.704	0.679	MP:0008751
peroxisome organization	0.704	0.722	GO:0007031
decreased megakaryocyte cell number	0.704	0.66	MP:0008255
REACTOME_RNA_POLYMERASE_II_TRANSCRIPTION_TERMINATION	0.704	0.725	REACTOME_RNA_POLYMERASE_II_TRANSCRIPTION_TERMINATION
REACTOME_CLEAVAGE_OF_GROWING_TRANSCRIPT_IN_THE_TERMINATION_REGION	0.704	0.723	REACTOME_CLEAVAGE_OF_GROWING_TRANSCRIPT_IN_THE_TERMINATION_REGION
REACTOME_POST:ELONGATION_PROCESSING_OF_THE_TRANSCRIPT	0.704	0.721	REACTOME_POST:ELONGATION_PROCESSING_OF_THE_TRANSCRIPT
AKAP1 PPI subnetwork	0.704	0.667	ENSG00000121057
STK38 PPI subnetwork	0.704	0.711	ENSG00000112079
PIK3C2G PPI subnetwork	0.704	0.696	ENSG00000139144
small cerebellum	0.704	0.688	MP:0000852
REACTOME_ANTIGEN_PROCESSING_UBIQUITINATION__PROTEASOME_DEGRADATION	0.704	0.732	REACTOME_ANTIGEN_PROCESSING_UBIQUITINATION__PROTEASOME_DEGRADATION
REACTOME_ORGANIC_CATIONANIONZWITTERION_TRANSPORT	0.704	0.732	REACTOME_ORGANIC_CATIONANIONZWITTERION_TRANSPORT
defense response to Gram-negative bacterium	0.704	0.714	GO:0050829
MYL12A PPI subnetwork	0.704	0.71	ENSG00000101608
abnormal cranial ganglia morphology	0.704	0.726	MP:0001081
cellular extravasation	0.704	0.552	GO:0045123
PGD PPI subnetwork	0.704	0.704	ENSG00000142657
KEGG_BLADDER_CANCER	0.704	0.711	KEGG_BLADDER_CANCER
increased brown adipose tissue amount	0.704	0.496	MP:0000005
ERCC2 PPI subnetwork	0.704	0.733	ENSG00000104884
negative regulation of response to nutrient levels	0.705	0.72	GO:0032108
negative regulation of response to extracellular stimulus	0.705	0.718	GO:0032105
enlarged pericardium	0.705	0.598	MP:0000291
sensory perception of smell	0.705	0.707	GO:0007608
long-term memory	0.705	0.61	GO:0007616
anisocytosis	0.705	0.68	MP:0002642
HYOU1 PPI subnetwork	0.705	0.738	ENSG00000149428
multicellular organismal homeostasis	0.705	0.675	GO:0048871
decreased pancreatic beta cell mass	0.705	0.715	MP:0009114
SH3BP2 PPI subnetwork	0.705	0.721	ENSG00000087266
synaptic vesicle transport	0.705	0.729	GO:0048489
ZYX PPI subnetwork	0.705	0.716	ENSG00000159840
protein ADP-ribosylation	0.705	0.705	GO:0006471
CTTNBP2 PPI subnetwork	0.705	0.728	ENSG00000077063
KEGG_PANCREATIC_CANCER	0.705	0.725	KEGG_PANCREATIC_CANCER
ENSG00000165178 PPI subnetwork	0.705	0.661	ENSG00000165178
steroid catabolic process	0.705	0.404	GO:0006706
RNF149 PPI subnetwork	0.705	0.358	ENSG00000163162
TGFB1I1 PPI subnetwork	0.706	0.727	ENSG00000140682
RPGR PPI subnetwork	0.706	0.721	ENSG00000156313
REACTOME_GAP_JUNCTION_TRAFFICKING	0.706	0.676	REACTOME_GAP_JUNCTION_TRAFFICKING
negative regulation of JNK cascade	0.706	0.696	GO:0046329
REACTOME_DEPOLARIZATION_OF_THE_PRESYNAPTIC_TERMINAL_TRIGGERS_THE_OPENING_OF_CALCIUM_CHANNELS	0.706	0.662	REACTOME_DEPOLARIZATION_OF_THE_PRESYNAPTIC_TERMINAL_TRIGGERS_THE_OPENING_OF_CALCIUM_CHANNELS
POLH PPI subnetwork	0.706	0.713	ENSG00000170734
abnormal leukocyte morphology	0.706	0.744	MP:0008246
translational elongation	0.706	0.724	GO:0006414
LCP2 PPI subnetwork	0.706	0.667	ENSG00000043462
ADAM10 PPI subnetwork	0.706	0.61	ENSG00000137845
PEPD PPI subnetwork	0.706	0.696	ENSG00000124299
otic vesicle morphogenesis	0.706	0.722	GO:0071600
decreased neurotransmitter release	0.706	0.647	MP:0003990
melanin metabolic process	0.706	0.596	GO:0006582
KEGG_B_CELL_RECEPTOR_SIGNALING_PATHWAY	0.706	0.733	KEGG_B_CELL_RECEPTOR_SIGNALING_PATHWAY
RPS14 PPI subnetwork	0.706	0.742	ENSG00000164587
positive regulation of peptide secretion	0.707	0.703	GO:0002793
xenobiotic metabolic process	0.707	0.724	GO:0006805
mRNA cleavage factor complex	0.707	0.723	GO:0005849
abnormal mammary gland physiology	0.707	0.714	MP:0001881
abnormal submandibular gland morphology	0.707	0.723	MP:0003793
regulation of reactive oxygen species metabolic process	0.707	0.693	GO:2000377
regulation of oxidoreductase activity	0.707	0.717	GO:0051341
phospholipid-translocating ATPase activity	0.707	0.713	GO:0004012
increased vertical activity	0.707	0.703	MP:0002574
regulation of cellular amino acid metabolic process	0.707	0.721	GO:0006521
CD46 PPI subnetwork	0.707	0.721	ENSG00000117335
TEC PPI subnetwork	0.708	0.706	ENSG00000135605
AP1M1 PPI subnetwork	0.708	0.703	ENSG00000072958
regulation of myotube differentiation	0.708	0.72	GO:0010830
regulation of neuron projection development	0.708	0.721	GO:0010975
regulation of urine volume	0.708	0.735	GO:0035809
KIF5A PPI subnetwork	0.708	0.722	ENSG00000155980
GANAB PPI subnetwork	0.708	0.731	ENSG00000089597
abnormal bile duct morphology	0.708	0.71	MP:0002928
DNMT3A PPI subnetwork	0.708	0.719	ENSG00000119772
positive regulation of tyrosine phosphorylation of STAT protein	0.709	0.729	GO:0042531
SYT4 PPI subnetwork	0.709	0.729	ENSG00000132872
RRAS PPI subnetwork	0.709	0.711	ENSG00000126458
VPS72 PPI subnetwork	0.709	0.712	ENSG00000163159
receptor metabolic process	0.709	0.711	GO:0043112
RPS6KA4 PPI subnetwork	0.709	0.722	ENSG00000162302
abnormal immune system physiology	0.709	0.633	MP:0001790
PA2G4 PPI subnetwork	0.709	0.721	ENSG00000170515
REACTOME_FORMATION_OF_INCISION_COMPLEX_IN_GG:NER	0.709	0.196	REACTOME_FORMATION_OF_INCISION_COMPLEX_IN_GG:NER
REACTOME_DUAL_INCISION_REACTION_IN_GG:NER	0.709	0.197	REACTOME_DUAL_INCISION_REACTION_IN_GG:NER
SSR4 PPI subnetwork	0.709	0.691	ENSG00000180879
ENSG00000196501 PPI subnetwork	0.709	0.712	ENSG00000196501
tRNA-specific ribonuclease activity	0.709	0.655	GO:0004549
drug metabolic process	0.709	0.723	GO:0017144
S phase	0.709	0.715	GO:0051320
glycosaminoglycan binding	0.71	0.676	GO:0005539
positive regulation of cAMP biosynthetic process	0.71	0.694	GO:0030819
positive regulation of cAMP metabolic process	0.71	0.696	GO:0030816
establishment of vesicle localization	0.71	0.728	GO:0051650
CST3 PPI subnetwork	0.71	0.727	ENSG00000101439
positive regulation of cell motility	0.71	0.707	GO:2000147
decreased tumor latency	0.71	0.633	MP:0010308
ZIM2 PPI subnetwork	0.71	0.722	ENSG00000198300
vesicle coating	0.71	0.735	GO:0006901
HPRT1 PPI subnetwork	0.71	0.717	ENSG00000165704
RPTOR PPI subnetwork	0.71	0.716	ENSG00000141564
decreased cerebral infarction size	0.71	0.717	MP:0006058
TCTEX1D2 PPI subnetwork	0.71	0.734	ENSG00000213123
IGFBP3 PPI subnetwork	0.71	0.62	ENSG00000146674
MMP9 PPI subnetwork	0.711	0.605	ENSG00000100985
positive regulation of systemic arterial blood pressure	0.711	0.732	GO:0003084
AUP1 PPI subnetwork	0.711	0.735	ENSG00000115307
calcium ion-dependent exocytosis	0.711	0.249	GO:0017156
SERPINA3 PPI subnetwork	0.711	0.725	ENSG00000196136
absent stapes	0.711	0.737	MP:0004204
REACTOME_ASSEMBLY_OF_HIV_VIRION	0.711	0.722	REACTOME_ASSEMBLY_OF_HIV_VIRION
ureteric bud development	0.711	0.722	GO:0001657
regulation of cGMP biosynthetic process	0.711	0.707	GO:0030826
APC2 PPI subnetwork	0.711	0.718	ENSG00000115266
abnormal sacral vertebrae morphology	0.711	0.726	MP:0003050
REACTOME_SIGNALLING_TO_RAS	0.711	0.722	REACTOME_SIGNALLING_TO_RAS
GRID2 PPI subnetwork	0.711	0.739	ENSG00000152208
MHC class I receptor activity	0.711	0.719	GO:0032393
fat-soluble vitamin metabolic process	0.711	0.725	GO:0006775
DOK4 PPI subnetwork	0.711	0.7	ENSG00000125170
antigen processing and presentation of peptide antigen via MHC class II	0.712	0.703	GO:0002495
IFNAR2 PPI subnetwork	0.712	0.665	ENSG00000159110
cellular response to radiation	0.712	0.717	GO:0071478
regulation of positive chemotaxis	0.712	0.712	GO:0050926
production of molecular mediator involved in inflammatory response	0.712	0.713	GO:0002532
MYO1G PPI subnetwork	0.712	0.727	ENSG00000136286
foregut morphogenesis	0.712	0.724	GO:0007440
regulation of interferon-gamma production	0.712	0.704	GO:0032649
YTHDC1 PPI subnetwork	0.712	0.723	ENSG00000083896
SF3B4 PPI subnetwork	0.712	0.752	ENSG00000143368
PTPRS PPI subnetwork	0.712	0.672	ENSG00000105426
GAB1 PPI subnetwork	0.712	0.723	ENSG00000109458
AMHR2 PPI subnetwork	0.712	0.699	ENSG00000135409
decreased bone resorption	0.713	0.732	MP:0004993
response to transforming growth factor beta stimulus	0.713	0.719	GO:0071559
PACSIN2 PPI subnetwork	0.713	0.716	ENSG00000100266
RABIF PPI subnetwork	0.713	0.721	ENSG00000183155
HOXC10 PPI subnetwork	0.713	0.726	ENSG00000180818
HINT1 PPI subnetwork	0.713	0.722	ENSG00000169567
positive regulation of ubiquitin-protein ligase activity	0.713	0.736	GO:0051443
EXOSC3 PPI subnetwork	0.713	0.743	ENSG00000107371
VDAC2 PPI subnetwork	0.713	0.716	ENSG00000165637
regulation of bone resorption	0.714	0.721	GO:0045124
UBASH3A PPI subnetwork	0.714	0.717	ENSG00000160185
REACTOME_SEMA3A_PAK_DEPENDENT_AXON_REPULSION	0.714	0.722	REACTOME_SEMA3A_PAK_DEPENDENT_AXON_REPULSION
abnormal T cell proliferation	0.714	0.688	MP:0005094
impaired macrophage chemotaxis	0.714	0.735	MP:0003799
ALG6 PPI subnetwork	0.714	0.716	ENSG00000088035
CKM PPI subnetwork	0.714	0.742	ENSG00000104879
reduced long term depression	0.714	0.737	MP:0001475
EDNRA PPI subnetwork	0.714	0.731	ENSG00000151617
organic cation transmembrane transporter activity	0.714	0.725	GO:0015101
REACTOME_AMINE:DERIVED_HORMONES	0.714	0.521	REACTOME_AMINE:DERIVED_HORMONES
response to vitamin	0.714	0.725	GO:0033273
KRT14 PPI subnetwork	0.714	0.734	ENSG00000186847
VDAC1 PPI subnetwork	0.714	0.687	ENSG00000213585
pulmonary edema	0.714	0.636	MP:0003828
cellular response to amine stimulus	0.714	0.731	GO:0071418
negative regulation of cell cycle process	0.715	0.649	GO:0010948
increased circulating ammonia level	0.715	0.744	MP:0005309
abnormal uterine environment	0.715	0.736	MP:0004014
NUP93 PPI subnetwork	0.715	0.634	ENSG00000102900
negative regulation of biomineral tissue development	0.715	0.725	GO:0070168
dilated renal tubules	0.715	0.746	MP:0002705
negative regulation of protein phosphorylation	0.716	0.72	GO:0001933
PDRG1 PPI subnetwork	0.716	0.701	ENSG00000088356
abnormal mast cell morphology	0.716	0.688	MP:0000359
abnormal thyroid gland morphology	0.716	0.729	MP:0000681
WASF3 PPI subnetwork	0.716	0.723	ENSG00000132970
cellular component maintenance	0.716	0.739	GO:0043954
POLR2J PPI subnetwork	0.716	0.755	ENSG00000005075
PIF1 PPI subnetwork	0.716	0.729	ENSG00000140451
regulation of norepinephrine secretion	0.716	0.708	GO:0014061
GPRASP1 PPI subnetwork	0.717	0.717	ENSG00000198932
YSK4 PPI subnetwork	0.717	0.724	ENSG00000176601
negative regulation of oligodendrocyte differentiation	0.717	0.738	GO:0048715
abnormal myelin sheath morphology	0.717	0.709	MP:0003871
abnormal bone marrow morphology	0.717	0.718	MP:0002397
apical protein localization	0.717	0.721	GO:0045176
mesenchymal to epithelial transition	0.717	0.721	GO:0060231
FN3K PPI subnetwork	0.717	0.717	ENSG00000167363
syntaxin binding	0.717	0.742	GO:0019905
decreased brain size	0.718	0.395	MP:0000774
ciliary or flagellar motility	0.718	0.729	GO:0001539
ENSG00000204434 PPI subnetwork	0.718	0.733	ENSG00000204434
PTPN2 PPI subnetwork	0.718	0.724	ENSG00000175354
ear inflammation	0.718	0.734	MP:0001849
SORBS2 PPI subnetwork	0.718	0.732	ENSG00000154556
HIST3H2A PPI subnetwork	0.718	0.566	ENSG00000181218
PDIA3 PPI subnetwork	0.718	0.728	ENSG00000167004
RUVBL2 PPI subnetwork	0.718	0.728	ENSG00000183207
regulation of appetite	0.718	0.715	GO:0032098
dextrocardia	0.718	0.708	MP:0000644
LARP1B PPI subnetwork	0.718	0.653	ENSG00000138709
increased airway responsiveness	0.718	0.662	MP:0001952
regulation of mast cell activation	0.718	0.69	GO:0033003
signal transduction involved in regulation of gene expression	0.718	0.732	GO:0023019
abnormal mineral level	0.718	0.73	MP:0000192
REACTOME_ARMS:MEDIATED_ACTIVATION	0.718	0.724	REACTOME_ARMS:MEDIATED_ACTIVATION
GNG13 PPI subnetwork	0.719	0.744	ENSG00000127588
PAWR PPI subnetwork	0.719	0.734	ENSG00000177425
negative regulation of T cell proliferation	0.719	0.719	GO:0042130
HSPA4L PPI subnetwork	0.719	0.72	ENSG00000164070
positive regulation of protein phosphorylation	0.719	0.727	GO:0001934
increased interleukin-2 secretion	0.719	0.672	MP:0008687
abnormal stationary movement	0.719	0.711	MP:0001388
ER-nucleus signaling pathway	0.72	0.729	GO:0006984
interleukin-1 beta production	0.72	0.729	GO:0032611
positive regulation of transcription factor import into nucleus	0.72	0.727	GO:0042993
POM121C PPI subnetwork	0.72	0.533	ENSG00000135213
negative adaptation of signaling pathway	0.72	0.734	GO:0022401
desensitization of G-protein coupled receptor protein signaling pathway	0.72	0.735	GO:0002029
adaptation of signaling pathway	0.72	0.735	GO:0023058
REACTOME_NRIF_SIGNALS_CELL_DEATH_FROM_THE_NUCLEUS	0.72	0.728	REACTOME_NRIF_SIGNALS_CELL_DEATH_FROM_THE_NUCLEUS
FCER1G PPI subnetwork	0.721	0.739	ENSG00000158869
response to amphetamine	0.721	0.683	GO:0001975
renal interstitial fibrosis	0.721	0.732	MP:0003215
deoxyribonucleotide biosynthetic process	0.721	0.717	GO:0009263
abnormal postnatal growth/weight/body size	0.721	0.709	MP:0002089
ABCF2 PPI subnetwork	0.721	0.737	ENSG00000033050
GIN1 PPI subnetwork	0.721	0.728	ENSG00000145723
EPHB2 PPI subnetwork	0.721	0.726	ENSG00000133216
POLR2G PPI subnetwork	0.721	0.759	ENSG00000168002
increased interleukin-4 secretion	0.721	0.713	MP:0008699
SLC25A1 PPI subnetwork	0.721	0.639	ENSG00000100075
DDX5 PPI subnetwork	0.721	0.751	ENSG00000108654
MAPK6 PPI subnetwork	0.721	0.72	ENSG00000069956
G2/M transition checkpoint	0.721	0.73	GO:0031576
positive regulation of lymphocyte differentiation	0.721	0.659	GO:0045621
negative regulation of oxidoreductase activity	0.722	0.706	GO:0051354
abnormal miniature excitatory postsynaptic currents	0.722	0.727	MP:0004753
vesicle targeting	0.722	0.743	GO:0006903
abnormal atrioventricular cushion morphology	0.722	0.748	MP:0000297
positive regulation of activated T cell proliferation	0.722	0.665	GO:0042104
mitotic cell cycle G1/S transition DNA damage checkpoint	0.722	0.735	GO:0031571
decreased sensitivity to induced cell death	0.722	0.732	MP:0008944
LHX8 PPI subnetwork	0.722	0.738	ENSG00000162624
ELOF1 PPI subnetwork	0.723	0.711	ENSG00000130165
RPLP0 PPI subnetwork	0.723	0.733	ENSG00000089157
second-messenger-mediated signaling	0.723	0.704	GO:0019932
interleukin-4 production	0.723	0.67	GO:0032633
EIF2A PPI subnetwork	0.723	0.725	ENSG00000144895
PDE4B PPI subnetwork	0.723	0.749	ENSG00000184588
abnormal DNA methylation	0.723	0.72	MP:0008877
REACTOME_CD28_CO:STIMULATION	0.723	0.737	REACTOME_CD28_CO:STIMULATION
purinergic receptor signaling pathway	0.724	0.736	GO:0035587
PRDX2 PPI subnetwork	0.724	0.747	ENSG00000167815
ARNT PPI subnetwork	0.724	0.703	ENSG00000143437
TMSB4X PPI subnetwork	0.724	0.729	ENSG00000205542
GSK3B PPI subnetwork	0.724	0.725	ENSG00000082701
PDHB PPI subnetwork	0.724	0.73	ENSG00000168291
ionotropic glutamate receptor activity	0.724	0.745	GO:0004970
protein deacetylation	0.724	0.719	GO:0006476
BDKRB2 PPI subnetwork	0.724	0.739	ENSG00000168398
HIST1H2BM PPI subnetwork	0.724	0.726	ENSG00000196374
TSLP PPI subnetwork	0.724	0.686	ENSG00000145777
photoreceptor cell development	0.724	0.754	GO:0042461
endopeptidase activity	0.724	0.729	GO:0004175
SAMM50 PPI subnetwork	0.725	0.689	ENSG00000100347
cerebellar cortex development	0.725	0.737	GO:0021695
protein localization to chromosome	0.725	0.746	GO:0034502
CAT PPI subnetwork	0.725	0.705	ENSG00000121691
abnormal breathing pattern	0.725	0.732	MP:0001951
abnormal muscle regeneration	0.725	0.756	MP:0000750
LSM12 PPI subnetwork	0.725	0.723	ENSG00000161654
REACTOME_AMINE_COMPOUND_SLC_TRANSPORTERS	0.725	0.745	REACTOME_AMINE_COMPOUND_SLC_TRANSPORTERS
cellular biogenic amine metabolic process	0.725	0.742	GO:0006576
LBP PPI subnetwork	0.725	0.74	ENSG00000129988
UFD1L PPI subnetwork	0.725	0.699	ENSG00000070010
SH3/SH2 adaptor activity	0.725	0.749	GO:0005070
positive regulation of cell projection organization	0.725	0.727	GO:0031346
regulation of response to DNA damage stimulus	0.725	0.737	GO:2001020
ferrous iron transport	0.726	0.741	GO:0015684
REACTOME_PROSTACYCLIN_SIGNALLING_THROUGH_PROSTACYCLIN_RECEPTOR	0.726	0.739	REACTOME_PROSTACYCLIN_SIGNALLING_THROUGH_PROSTACYCLIN_RECEPTOR
branching involved in salivary gland morphogenesis	0.726	0.737	GO:0060445
pyrimidine ribonucleotide metabolic process	0.726	0.735	GO:0009218
positive regulation of translation	0.726	0.741	GO:0045727
GAS7 PPI subnetwork	0.726	0.729	ENSG00000007237
CWC22 PPI subnetwork	0.726	0.748	ENSG00000163510
hormone secretion	0.726	0.715	GO:0046879
SNAPC2 PPI subnetwork	0.726	0.75	ENSG00000104976
abnormal brain vasculature morphology	0.726	0.732	MP:0004950
regulation of glomerulus development	0.726	0.734	GO:0090192
REACTOME_SHC1_EVENTS_IN_EGFR_SIGNALING	0.726	0.73	REACTOME_SHC1_EVENTS_IN_EGFR_SIGNALING
increased susceptibility to induced arthritis	0.726	0.744	MP:0003724
TEX11 PPI subnetwork	0.726	0.679	ENSG00000120498
negative regulation of T cell activation	0.726	0.627	GO:0050868
increased follicular B cell number	0.726	0.753	MP:0008173
calcium ion import	0.726	0.742	GO:0070509
carboxylic acid transport	0.726	0.74	GO:0046942
TRAF3IP3 PPI subnetwork	0.727	0.736	ENSG00000009790
ENSG00000187446 PPI subnetwork	0.727	0.742	ENSG00000187446
sodium:dicarboxylate symporter activity	0.727	0.74	GO:0017153
RBM23 PPI subnetwork	0.727	0.736	ENSG00000100461
abnormal synapse morphology	0.727	0.742	MP:0009538
abnormal superior cervical ganglion morphology	0.727	0.741	MP:0001011
actin filament depolymerization	0.727	0.735	GO:0030042
purine base metabolic process	0.727	0.739	GO:0006144
abnormal body temperature homeostasis	0.727	0.748	MP:0001777
positive regulation of innate immune response	0.727	0.735	GO:0045089
NFKBIE PPI subnetwork	0.727	0.697	ENSG00000146232
abnormal branching of the mammary ductal tree	0.727	0.669	MP:0000662
disproportionate dwarf	0.727	0.735	MP:0002427
regulation of epithelial to mesenchymal transition	0.727	0.736	GO:0010717
autophagic vacuole	0.727	0.748	GO:0005776
CTR9 PPI subnetwork	0.727	0.741	ENSG00000198730
NCF2 PPI subnetwork	0.728	0.695	ENSG00000116701
REACTOME_PLATELET_ADHESION_TO_EXPOSED_COLLAGEN	0.728	0.73	REACTOME_PLATELET_ADHESION_TO_EXPOSED_COLLAGEN
abnormal epidermis stratum corneum morphology	0.728	0.758	MP:0001240
FECH PPI subnetwork	0.728	0.736	ENSG00000066926
positive regulation of T cell mediated immunity	0.728	0.613	GO:0002711
ruffle organization	0.728	0.721	GO:0031529
FMNL1 PPI subnetwork	0.728	0.75	ENSG00000184922
CD44 PPI subnetwork	0.728	0.761	ENSG00000026508
aspartate family amino acid biosynthetic process	0.728	0.74	GO:0009067
ELOVL6 PPI subnetwork	0.728	0.749	ENSG00000170522
TRIB3 PPI subnetwork	0.728	0.734	ENSG00000101255
heparan sulfate proteoglycan metabolic process	0.728	0.741	GO:0030201
SERPINB9 PPI subnetwork	0.728	0.743	ENSG00000170542
G-protein coupled receptor signaling pathway, coupled to cyclic nucleotide second messenger	0.728	0.723	GO:0007187
PAPD4 PPI subnetwork	0.729	0.733	ENSG00000164329
negative regulation of transforming growth factor beta receptor signaling pathway	0.729	0.734	GO:0030512
decreased vascular permeability	0.729	0.657	MP:0003071
MTPN PPI subnetwork	0.729	0.742	ENSG00000105887
short premaxilla	0.729	0.739	MP:0000091
voltage-gated calcium channel activity	0.729	0.76	GO:0005245
REACTOME_ISG15_ANTIVIRAL_MECHANISM	0.729	0.745	REACTOME_ISG15_ANTIVIRAL_MECHANISM
REACTOME_ANTIVIRAL_MECHANISM_BY_IFN:STIMULATED_GENES	0.729	0.747	REACTOME_ANTIVIRAL_MECHANISM_BY_IFN:STIMULATED_GENES
decreased IgA level	0.729	0.68	MP:0001807
C1QC PPI subnetwork	0.73	0.698	ENSG00000159189
regulation of MAPK cascade	0.73	0.732	GO:0043408
eye photoreceptor cell development	0.73	0.756	GO:0042462
ZNHIT1 PPI subnetwork	0.73	0.719	ENSG00000106400
REACTOME_DOWNSTREAM_SIGNAL_TRANSDUCTION	0.73	0.698	REACTOME_DOWNSTREAM_SIGNAL_TRANSDUCTION
lethargy	0.73	0.746	MP:0005202
REACTOME_EGFR_INTERACTS_WITH_PHOSPHOLIPASE_C:GAMMA	0.731	0.743	REACTOME_EGFR_INTERACTS_WITH_PHOSPHOLIPASE_C:GAMMA
AGFG1 PPI subnetwork	0.731	0.714	ENSG00000173744
ENSG00000108819 PPI subnetwork	0.731	0.742	ENSG00000108819
positive regulation of gliogenesis	0.731	0.746	GO:0014015
ITM2C PPI subnetwork	0.731	0.755	ENSG00000135916
HELLS PPI subnetwork	0.731	0.721	ENSG00000119969
regulation of organ morphogenesis	0.731	0.736	GO:2000027
increased susceptibility to induced colitis	0.731	0.762	MP:0008537
homotypic cell-cell adhesion	0.731	0.709	GO:0034109
REACTOME_TRANSPORT_OF_THE_SLBP_INDEPENDENT_MATURE_MRNA	0.732	0.608	REACTOME_TRANSPORT_OF_THE_SLBP_INDEPENDENT_MATURE_MRNA
PSME4 PPI subnetwork	0.732	0.761	ENSG00000068878
CEPT1 PPI subnetwork	0.732	0.735	ENSG00000134255
BMPR1B PPI subnetwork	0.732	0.736	ENSG00000138696
EIF4EBP1 PPI subnetwork	0.732	0.744	ENSG00000187840
KEGG_T_CELL_RECEPTOR_SIGNALING_PATHWAY	0.732	0.708	KEGG_T_CELL_RECEPTOR_SIGNALING_PATHWAY
TNIP1 PPI subnetwork	0.732	0.601	ENSG00000145901
divalent metal ion transport	0.732	0.737	GO:0070838
RALB PPI subnetwork	0.732	0.74	ENSG00000144118
HIST2H3A PPI subnetwork	0.732	0.737	ENSG00000203852
transcription elongation factor complex	0.732	0.743	GO:0008023
abnormal brain ventricle morphology	0.732	0.75	MP:0000822
abnormal long bone epiphysis morphology	0.732	0.727	MP:0000131
striated muscle cell proliferation	0.732	0.73	GO:0014855
IL11 PPI subnetwork	0.732	0.73	ENSG00000095752
MEF2C PPI subnetwork	0.733	0.739	ENSG00000081189
atelectasis	0.733	0.741	MP:0001177
RIPK1 PPI subnetwork	0.733	0.656	ENSG00000137275
EDEM1 PPI subnetwork	0.733	0.757	ENSG00000134109
segment specification	0.733	0.737	GO:0007379
cachexia	0.733	0.734	MP:0005150
sphingolipid binding	0.733	0.737	GO:0046625
CSPG4 PPI subnetwork	0.733	0.746	ENSG00000173546
negative regulation of peptidyl-serine phosphorylation	0.733	0.739	GO:0033137
negative regulation of lymphocyte proliferation	0.733	0.681	GO:0050672
negative regulation of mononuclear cell proliferation	0.733	0.679	GO:0032945
tyrosine phosphorylation of Stat3 protein	0.733	0.368	GO:0042503
increased vasodilation	0.734	0.735	MP:0005590
abnormal locomotor coordination	0.734	0.748	MP:0003312
abnormal spermiation	0.734	0.66	MP:0004182
abnormal phalanx morphology	0.734	0.582	MP:0005306
positive regulation of T cell activation	0.734	0.639	GO:0050870
POLR2H PPI subnetwork	0.734	0.647	ENSG00000163882
inorganic anion transport	0.734	0.766	GO:0015698
AAK1 PPI subnetwork	0.734	0.745	ENSG00000115977
CLCA1 PPI subnetwork	0.735	0.742	ENSG00000016490
abnormal thymus cell ratio	0.735	0.62	MP:0008827
CRADD PPI subnetwork	0.735	0.743	ENSG00000169372
REACTOME_TRANSPORT_OF_MATURE_MRNA_DERIVED_FROM_AN_INTRONLESS_TRANSCRIPT	0.735	0.595	REACTOME_TRANSPORT_OF_MATURE_MRNA_DERIVED_FROM_AN_INTRONLESS_TRANSCRIPT
abnormal retinal photoreceptor morphology	0.735	0.766	MP:0001004
REACTOME_G_ALPHA_I_SIGNALLING_EVENTS	0.735	0.733	REACTOME_G_ALPHA_I_SIGNALLING_EVENTS
TRPT1 PPI subnetwork	0.736	0.708	ENSG00000149743
abnormal osteocyte morphology	0.736	0.706	MP:0008753
carbohydrate binding	0.736	0.756	GO:0030246
ADCY1 PPI subnetwork	0.736	0.744	ENSG00000164742
abnormal skin condition	0.736	0.479	MP:0001191
repressing transcription factor binding	0.736	0.737	GO:0070491
Nup107-160 complex	0.736	0.25	GO:0031080
bicarbonate transport	0.736	0.586	GO:0015701
absent corpus callosum	0.736	0.466	MP:0002196
serotonin receptor activity	0.736	0.754	GO:0004993
Golgi-associated vesicle membrane	0.736	0.747	GO:0030660
toll-like receptor 3 signaling pathway	0.737	0.734	GO:0034138
regulation of keratinocyte differentiation	0.737	0.686	GO:0045616
signal sequence binding	0.737	0.749	GO:0005048
abnormal tongue epithelium morphology	0.737	0.735	MP:0000764
PITX2 PPI subnetwork	0.737	0.751	ENSG00000164093
regulation of nucleocytoplasmic transport	0.737	0.733	GO:0046822
glucose catabolic process	0.737	0.768	GO:0006007
neuropeptide receptor binding	0.737	0.723	GO:0071855
regulation of organ formation	0.737	0.739	GO:0003156
GNG11 PPI subnetwork	0.737	0.763	ENSG00000127920
APLP2 PPI subnetwork	0.737	0.761	ENSG00000084234
increased susceptibility to age-related hearing loss	0.737	0.728	MP:0004748
regulation of Rho GTPase activity	0.738	0.728	GO:0032319
hypocalcemia	0.738	0.755	MP:0000195
VEGFC PPI subnetwork	0.738	0.747	ENSG00000150630
UTP14A PPI subnetwork	0.738	0.673	ENSG00000156697
ENSG00000136149 PPI subnetwork	0.738	0.779	ENSG00000136149
morphogenesis of a branching epithelium	0.738	0.754	GO:0061138
LSP1 PPI subnetwork	0.738	0.739	ENSG00000130592
pyridine nucleotide metabolic process	0.738	0.754	GO:0019362
pyridine-containing compound metabolic process	0.738	0.754	GO:0072524
cellular response to UV	0.738	0.755	GO:0034644
DSTN PPI subnetwork	0.738	0.75	ENSG00000125868
hydrogen peroxide catabolic process	0.738	0.745	GO:0042744
abnormal digestive system physiology	0.739	0.678	MP:0001663
KEGG_NICOTINATE_AND_NICOTINAMIDE_METABOLISM	0.739	0.739	KEGG_NICOTINATE_AND_NICOTINAMIDE_METABOLISM
SKIV2L PPI subnetwork	0.739	0.744	ENSG00000206353
CALU PPI subnetwork	0.739	0.761	ENSG00000128595
organic substance transport	0.739	0.749	GO:0071702
calcium ion transport	0.739	0.742	GO:0006816
protein glycosylation	0.739	0.778	GO:0006486
macromolecule glycosylation	0.739	0.779	GO:0043413
spleen atrophy	0.739	0.727	MP:0003643
regulation of kidney development	0.739	0.742	GO:0090183
LARS PPI subnetwork	0.739	0.759	ENSG00000133706
small pancreas	0.739	0.757	MP:0004247
RPS19 PPI subnetwork	0.739	0.767	ENSG00000105372
CD53 PPI subnetwork	0.74	0.755	ENSG00000143119
C20orf20 PPI subnetwork	0.74	0.752	ENSG00000101189
ATP5A1 PPI subnetwork	0.74	0.768	ENSG00000152234
CHMP4C PPI subnetwork	0.74	0.721	ENSG00000164695
KEGG_TYPE_I_DIABETES_MELLITUS	0.74	0.601	KEGG_TYPE_I_DIABETES_MELLITUS
cell envelope	0.74	0.758	GO:0030313
external encapsulating structure part	0.74	0.758	GO:0044462
positive regulation of pathway-restricted SMAD protein phosphorylation	0.74	0.74	GO:0010862
RAP2C PPI subnetwork	0.74	0.755	ENSG00000123728
negative regulation of DNA binding	0.74	0.729	GO:0043392
abnormal aortic arch morphology	0.74	0.755	MP:0004113
response to selenium ion	0.74	0.727	GO:0010269
abnormal myelination	0.74	0.733	MP:0000920
response to other organism	0.74	0.745	GO:0051707
REACTOME_REMOVAL_OF_LICENSING_FACTORS_FROM_ORIGINS	0.74	0.758	REACTOME_REMOVAL_OF_LICENSING_FACTORS_FROM_ORIGINS
abnormal spleen morphology	0.74	0.725	MP:0000689
synapse part	0.74	0.747	GO:0044456
IFNA6 PPI subnetwork	0.741	0.736	ENSG00000120235
thin cerebellar molecular layer	0.741	0.757	MP:0000890
STAG1 PPI subnetwork	0.741	0.738	ENSG00000118007
decreased susceptibility to viral infection induced morbidity/mortality	0.741	0.677	MP:0009790
abnormal postural reflex	0.741	0.74	MP:0002980
UBR4 PPI subnetwork	0.741	0.766	ENSG00000127481
DNA damage response, signal transduction by p53 class mediator resulting in induction of apoptosis	0.741	0.629	GO:0042771
regulation of neutrophil chemotaxis	0.741	0.752	GO:0090022
NAF1 PPI subnetwork	0.741	0.775	ENSG00000145414
nucleosome	0.742	0.743	GO:0000786
KRT18 PPI subnetwork	0.742	0.755	ENSG00000111057
REACTOME_GAP_JUNCTION_TRAFFICKING_AND_REGULATION	0.742	0.719	REACTOME_GAP_JUNCTION_TRAFFICKING_AND_REGULATION
symporter activity	0.742	0.763	GO:0015293
regulation of peptidyl-threonine phosphorylation	0.742	0.758	GO:0010799
TBX2 PPI subnetwork	0.742	0.752	ENSG00000121068
G1/S transition checkpoint	0.742	0.757	GO:0071779
negative regulation of tissue remodeling	0.742	0.749	GO:0034104
phosphotransferase activity, phosphate group as acceptor	0.742	0.77	GO:0016776
parasympathetic nervous system development	0.742	0.747	GO:0048486
dorsal spinal cord development	0.742	0.733	GO:0021516
decreased thymus weight	0.742	0.752	MP:0004956
increased exploration in new environment	0.742	0.735	MP:0001415
ERCC3 PPI subnetwork	0.743	0.757	ENSG00000163161
positive regulation of cellular component organization	0.743	0.729	GO:0051130
MPP5 PPI subnetwork	0.743	0.748	ENSG00000072415
thoracic vertebral transformation	0.743	0.747	MP:0004618
nitrogen compound transport	0.743	0.741	GO:0071705
STXBP5 PPI subnetwork	0.743	0.739	ENSG00000164506
NUPL2 PPI subnetwork	0.743	0.606	ENSG00000136243
regulation of cofactor metabolic process	0.743	0.757	GO:0051193
regulation of coenzyme metabolic process	0.743	0.757	GO:0051196
response to glucose stimulus	0.743	0.759	GO:0009749
ACTL6B PPI subnetwork	0.743	0.698	ENSG00000077080
organic acid transport	0.743	0.757	GO:0015849
COX5A PPI subnetwork	0.743	0.778	ENSG00000178741
integral to endoplasmic reticulum membrane	0.743	0.717	GO:0030176
endonuclease activity, active with either ribo- or deoxyribonucleic acids and producing 3'-phosphomonoesters	0.743	0.717	GO:0016894
CORO1B PPI subnetwork	0.744	0.692	ENSG00000172725
transferase activity, transferring glycosyl groups	0.744	0.763	GO:0016757
ZAP70 PPI subnetwork	0.744	0.747	ENSG00000115085
ruffled hair	0.744	0.748	MP:0000420
REACTOME_EFFECTS_OF_PIP2_HYDROLYSIS	0.744	0.738	REACTOME_EFFECTS_OF_PIP2_HYDROLYSIS
GNB1 PPI subnetwork	0.744	0.751	ENSG00000078369
FHIT PPI subnetwork	0.744	0.763	ENSG00000189283
cell fate determination	0.744	0.742	GO:0001709
endoplasmic reticulum calcium ion homeostasis	0.744	0.751	GO:0032469
tumor necrosis factor biosynthetic process	0.744	0.757	GO:0042533
regulation of tumor necrosis factor biosynthetic process	0.744	0.755	GO:0042534
IFNGR2 PPI subnetwork	0.745	0.733	ENSG00000159128
protein ubiquitination involved in ubiquitin-dependent protein catabolic process	0.745	0.73	GO:0042787
thymocyte apoptotic process	0.745	0.697	GO:0070242
VBP1 PPI subnetwork	0.745	0.712	ENSG00000155959
cofactor transport	0.745	0.751	GO:0051181
IL10 PPI subnetwork	0.745	0.75	ENSG00000136634
CIRBP PPI subnetwork	0.745	0.745	ENSG00000099622
palmitoyltransferase activity	0.745	0.756	GO:0016409
AKAP8 PPI subnetwork	0.745	0.745	ENSG00000105127
SEC22A PPI subnetwork	0.745	0.781	ENSG00000121542
negative regulation of cell-cell adhesion	0.745	0.75	GO:0022408
positive regulation of NF-kappaB import into nucleus	0.745	0.752	GO:0042346
ER to Golgi transport vesicle membrane	0.745	0.772	GO:0012507
TMED5 PPI subnetwork	0.746	0.768	ENSG00000117500
KEGG_INTESTINAL_IMMUNE_NETWORK_FOR_IGA_PRODUCTION	0.746	0.649	KEGG_INTESTINAL_IMMUNE_NETWORK_FOR_IGA_PRODUCTION
response to cortisol stimulus	0.746	0.707	GO:0051414
PCSK7 PPI subnetwork	0.746	0.711	ENSG00000160613
multicellular organismal response to stress	0.746	0.76	GO:0033555
sensory perception of chemical stimulus	0.746	0.744	GO:0007606
negative regulation of synaptic transmission	0.746	0.754	GO:0050805
decreased bone volume	0.746	0.761	MP:0010876
abnormal nervous system development	0.746	0.486	MP:0003861
POC1B PPI subnetwork	0.746	0.753	ENSG00000139323
REACTOME_THROMBIN_SIGNALLING_THROUGH_PROTEINASE_ACTIVATED_RECEPTORS_PARS	0.747	0.755	REACTOME_THROMBIN_SIGNALLING_THROUGH_PROTEINASE_ACTIVATED_RECEPTORS_PARS
decreased body mass index	0.747	0.746	MP:0006086
HLF PPI subnetwork	0.747	0.704	ENSG00000108924
negative regulation of neurogenesis	0.747	0.755	GO:0050768
decreased circulating thyroxine level	0.747	0.457	MP:0005478
CACNA1S PPI subnetwork	0.747	0.753	ENSG00000081248
CTPS PPI subnetwork	0.747	0.756	ENSG00000171793
PIK3CD PPI subnetwork	0.747	0.746	ENSG00000171608
IARS2 PPI subnetwork	0.747	0.766	ENSG00000067704
erythrocyte development	0.747	0.734	GO:0048821
MRPL15 PPI subnetwork	0.747	0.766	ENSG00000137547
abnormal circulating enzyme level	0.747	0.757	MP:0001570
S100A9 PPI subnetwork	0.748	0.58	ENSG00000163220
circadian rhythm	0.748	0.751	GO:0007623
TAB1 PPI subnetwork	0.748	0.758	ENSG00000100324
adaptive immune response	0.748	0.756	GO:0002250
connexon complex	0.748	0.73	GO:0005922
negative regulation of muscle contraction	0.748	0.758	GO:0045932
GFPT1 PPI subnetwork	0.748	0.748	ENSG00000198380
ZNF593 PPI subnetwork	0.748	0.741	ENSG00000142684
CNKSR2 PPI subnetwork	0.748	0.763	ENSG00000149970
SUMO1 PPI subnetwork	0.748	0.759	ENSG00000116030
camera-type eye photoreceptor cell differentiation	0.749	0.76	GO:0060219
PIM2 PPI subnetwork	0.749	0.75	ENSG00000102096
DCP1B PPI subnetwork	0.749	0.732	ENSG00000151065
regulation of JUN kinase activity	0.749	0.756	GO:0043506
centrosome duplication	0.749	0.753	GO:0051298
PAICS PPI subnetwork	0.749	0.633	ENSG00000128050
osteoclast differentiation	0.749	0.757	GO:0030316
ENSG00000152268 PPI subnetwork	0.749	0.774	ENSG00000152268
abnormal systemic arterial blood pressure	0.749	0.775	MP:0000230
positive regulation of transforming growth factor beta production	0.749	0.752	GO:0071636
TADA2A PPI subnetwork	0.749	0.748	ENSG00000108264
neuron death	0.749	0.759	GO:0070997
NCS1 PPI subnetwork	0.749	0.771	ENSG00000107130
regulation of meiotic cell cycle	0.749	0.767	GO:0051445
abnormal vomeronasal organ morphology	0.749	0.456	MP:0002243
decreased aggression	0.749	0.752	MP:0005656
AK2 PPI subnetwork	0.749	0.748	ENSG00000004455
RNA polyadenylation	0.749	0.761	GO:0043631
negative regulation of microtubule polymerization or depolymerization	0.75	0.751	GO:0031111
abnormal cornea morphology	0.75	0.521	MP:0001312
HOMER3 PPI subnetwork	0.75	0.769	ENSG00000051128
APBA1 PPI subnetwork	0.75	0.769	ENSG00000107282
abnormal retinal layer morphology	0.75	0.763	MP:0003727
regulation of phospholipase activity	0.75	0.738	GO:0010517
regulation of bone remodeling	0.75	0.757	GO:0046850
abnormal dermal layer morphology	0.75	0.766	MP:0001243
TRIM9 PPI subnetwork	0.75	0.754	ENSG00000100505
embryonic organ morphogenesis	0.75	0.738	GO:0048562
chemokine activity	0.75	0.69	GO:0008009
decreased thermal nociceptive threshold	0.75	0.767	MP:0003998
decreased circulating prolactin level	0.75	0.448	MP:0005121
copulation	0.75	0.713	GO:0007620
HIST1H2BK PPI subnetwork	0.75	0.752	ENSG00000197903
abnormal social/conspecific interaction	0.75	0.756	MP:0002557
TYK2 PPI subnetwork	0.75	0.743	ENSG00000105397
ACTA1 PPI subnetwork	0.75	0.771	ENSG00000143632
POLR2D PPI subnetwork	0.75	0.779	ENSG00000144231
ACTBL2 PPI subnetwork	0.75	0.758	ENSG00000169067
KEGG_NEUROACTIVE_LIGAND_RECEPTOR_INTERACTION	0.751	0.462	KEGG_NEUROACTIVE_LIGAND_RECEPTOR_INTERACTION
RNF31 PPI subnetwork	0.751	0.664	ENSG00000092098
KAT7 PPI subnetwork	0.751	0.757	ENSG00000136504
NUP188 PPI subnetwork	0.751	0.621	ENSG00000095319
regulation of alpha-beta T cell activation	0.751	0.758	GO:0046634
SF3A3 PPI subnetwork	0.751	0.777	ENSG00000183431
PPIB PPI subnetwork	0.751	0.772	ENSG00000166794
WTAP PPI subnetwork	0.751	0.757	ENSG00000146457
clathrin sculpted vesicle	0.751	0.776	GO:0060198
KEGG_SELENOAMINO_ACID_METABOLISM	0.751	0.773	KEGG_SELENOAMINO_ACID_METABOLISM
glycosylation	0.751	0.788	GO:0070085
abnormal motor capabilities/coordination/movement	0.751	0.685	MP:0002066
REACTOME_SIGNAL_TRANSDUCTION_BY_L1	0.752	0.758	REACTOME_SIGNAL_TRANSDUCTION_BY_L1
reduced long term potentiation	0.752	0.736	MP:0001473
abnormal T cell differentiation	0.752	0.725	MP:0002145
REACTOME_EXPORT_OF_VIRAL_RIBONUCLEOPROTEINS_FROM_NUCLEUS	0.752	0.601	REACTOME_EXPORT_OF_VIRAL_RIBONUCLEOPROTEINS_FROM_NUCLEUS
protein phosphatase regulator activity	0.752	0.727	GO:0019888
NR5A1 PPI subnetwork	0.752	0.756	ENSG00000136931
PRPF18 PPI subnetwork	0.752	0.758	ENSG00000165630
SSR1 PPI subnetwork	0.752	0.77	ENSG00000124783
REACTOME_COPI_MEDIATED_TRANSPORT	0.752	0.773	REACTOME_COPI_MEDIATED_TRANSPORT
REACTOME_GOLGI_TO_ER_RETROGRADE_TRANSPORT	0.752	0.773	REACTOME_GOLGI_TO_ER_RETROGRADE_TRANSPORT
eye development	0.752	0.767	GO:0001654
KEGG_RENIN_ANGIOTENSIN_SYSTEM	0.752	0.757	KEGG_RENIN_ANGIOTENSIN_SYSTEM
interleukin-2 production	0.752	0.758	GO:0032623
decreased tumor growth/size	0.752	0.762	MP:0003447
external encapsulating structure	0.753	0.77	GO:0030312
PDGFB PPI subnetwork	0.753	0.769	ENSG00000100311
ACTN2 PPI subnetwork	0.753	0.76	ENSG00000077522
axon degeneration	0.753	0.782	MP:0005405
increased susceptibility to diet-induced obesity	0.753	0.751	MP:0005658
negative regulation of protein tyrosine kinase activity	0.753	0.723	GO:0061099
sparse hair	0.753	0.765	MP:0000416
alcohol binding	0.753	0.786	GO:0043178
regulation of tube size	0.753	0.76	GO:0035150
regulation of blood vessel size	0.753	0.758	GO:0050880
negative regulation of response to cytokine stimulus	0.754	0.746	GO:0060761
impaired swimming	0.754	0.771	MP:0001522
intestinal ulcer	0.754	0.77	MP:0000512
positive regulation of lipid metabolic process	0.754	0.755	GO:0045834
voltage-gated sodium channel activity	0.754	0.79	GO:0005248
epithelial cell proliferation	0.754	0.75	GO:0050673
regulation of calcium ion transport	0.754	0.767	GO:0051924
abnormal osteoblast morphology	0.754	0.786	MP:0004986
negative thymic T cell selection	0.754	0.775	GO:0045060
cation homeostasis	0.755	0.752	GO:0055080
protein kinase B signaling cascade	0.755	0.754	GO:0043491
PPP4R2 PPI subnetwork	0.755	0.765	ENSG00000163605
REACTOME_NEURONAL_SYSTEM	0.755	0.706	REACTOME_NEURONAL_SYSTEM
organic acid:sodium symporter activity	0.755	0.6	GO:0005343
DIRAS2 PPI subnetwork	0.755	0.67	ENSG00000165023
LCK PPI subnetwork	0.755	0.755	ENSG00000182866
SART3 PPI subnetwork	0.755	0.773	ENSG00000075856
CTNND1 PPI subnetwork	0.755	0.771	ENSG00000198561
regulation of membrane potential	0.755	0.77	GO:0042391
PSMD11 PPI subnetwork	0.755	0.774	ENSG00000108671
PUS7 PPI subnetwork	0.756	0.757	ENSG00000091127
UPF3A PPI subnetwork	0.756	0.757	ENSG00000169062
squamous cell carcinoma	0.756	0.776	MP:0004207
DPYSL2 PPI subnetwork	0.756	0.669	ENSG00000092964
TNKS PPI subnetwork	0.756	0.764	ENSG00000173273
increased circulating interferon-gamma level	0.756	0.702	MP:0008577
HLA-DQA1 PPI subnetwork	0.756	0.707	ENSG00000196735
regulated secretory pathway	0.756	0.74	GO:0045055
nucleotide kinase activity	0.756	0.77	GO:0019201
LUC7L PPI subnetwork	0.756	0.757	ENSG00000007392
kidney atrophy	0.757	0.76	MP:0004970
insulin receptor binding	0.757	0.763	GO:0005158
lymphocyte activation involved in immune response	0.757	0.768	GO:0002285
HSPA9 PPI subnetwork	0.757	0.774	ENSG00000113013
enlarged sebaceous gland	0.757	0.761	MP:0000652
regulation of establishment of protein localization in plasma membrane	0.757	0.753	GO:0090003
QTRTD1 PPI subnetwork	0.757	0.778	ENSG00000151576
KL PPI subnetwork	0.757	0.763	ENSG00000133116
CCDC90B PPI subnetwork	0.757	0.764	ENSG00000137500
GTF2H3 PPI subnetwork	0.757	0.713	ENSG00000111358
PSIP1 PPI subnetwork	0.757	0.619	ENSG00000164985
decreased sensory neuron number	0.757	0.772	MP:0000966
ADCK1 PPI subnetwork	0.757	0.765	ENSG00000063761
TRAF3IP1 PPI subnetwork	0.758	0.766	ENSG00000204104
PCDHA4 PPI subnetwork	0.758	0.771	ENSG00000204967
OCRL PPI subnetwork	0.758	0.776	ENSG00000122126
wound healing, spreading of epidermal cells	0.758	0.762	GO:0035313
negative regulation of cell activation	0.758	0.762	GO:0050866
retinal degeneration	0.758	0.578	MP:0001326
PPP6R2 PPI subnetwork	0.758	0.776	ENSG00000100239
negative regulation of NF-kappaB import into nucleus	0.758	0.751	GO:0042347
gluconeogenesis	0.758	0.768	GO:0006094
NPHP1 PPI subnetwork	0.758	0.771	ENSG00000144061
KEGG_MAPK_SIGNALING_PATHWAY	0.759	0.716	KEGG_MAPK_SIGNALING_PATHWAY
TNFRSF10B PPI subnetwork	0.759	0.76	ENSG00000120889
DNA replication-independent nucleosome organization	0.759	0.631	GO:0034724
DNA replication-independent nucleosome assembly	0.759	0.631	GO:0006336
CenH3-containing nucleosome assembly at centromere	0.759	0.629	GO:0034080
membrane protein ectodomain proteolysis	0.759	0.758	GO:0006509
short maxilla	0.759	0.611	MP:0000097
KCNAB1 PPI subnetwork	0.759	0.777	ENSG00000169282
positive regulation of glucose import	0.759	0.767	GO:0046326
SHBG PPI subnetwork	0.759	0.76	ENSG00000129214
response to temperature stimulus	0.759	0.767	GO:0009266
protein localization in membrane	0.759	0.761	GO:0072657
microtubule organizing center organization	0.759	0.712	GO:0031023
mitochondrion localization	0.759	0.771	GO:0051646
peritoneal inflammation	0.759	0.744	MP:0003303
fibroblast growth factor receptor binding	0.759	0.745	GO:0005104
NANS PPI subnetwork	0.759	0.772	ENSG00000095380
PSTPIP1 PPI subnetwork	0.76	0.769	ENSG00000140368
abnormal T-helper 2 cell differentiation	0.76	0.754	MP:0008092
enlarged mesenteric lymph nodes	0.76	0.768	MP:0008466
potassium ion transmembrane transporter activity	0.76	0.749	GO:0015079
MLL3 PPI subnetwork	0.76	0.746	ENSG00000055609
CDK13 PPI subnetwork	0.76	0.758	ENSG00000065883
GTF3C3 PPI subnetwork	0.76	0.783	ENSG00000119041
LMO1 PPI subnetwork	0.76	0.757	ENSG00000166407
AHRR PPI subnetwork	0.76	0.761	ENSG00000063438
clathrin coat of coated pit	0.76	0.758	GO:0030132
abnormal eye pigmentation	0.76	0.627	MP:0001324
HMG20A PPI subnetwork	0.76	0.762	ENSG00000140382
induction of programmed cell death	0.76	0.758	GO:0012502
GOLGA4 PPI subnetwork	0.76	0.766	ENSG00000144674
GRAMD1B PPI subnetwork	0.76	0.766	ENSG00000023171
pyrimidine-containing compound transmembrane transport	0.761	0.767	GO:0072531
dilated cardiomyopathy	0.761	0.79	MP:0002795
ACLY PPI subnetwork	0.761	0.775	ENSG00000131473
MARK4 PPI subnetwork	0.761	0.764	ENSG00000007047
response to interleukin-1	0.761	0.766	GO:0070555
Toll signaling pathway	0.761	0.766	GO:0008063
REACTOME_G_BETAGAMMA_SIGNALLING_THROUGH_PI3KGAMMA	0.761	0.776	REACTOME_G_BETAGAMMA_SIGNALLING_THROUGH_PI3KGAMMA
MMRN1 PPI subnetwork	0.761	0.769	ENSG00000138722
abnormal inner ear morphology	0.762	0.735	MP:0000026
postsynaptic density	0.762	0.769	GO:0014069
dendritic spine head	0.762	0.765	GO:0044327
abnormal otic vesicle development	0.762	0.753	MP:0006030
abnormal lymph node germinal center morphology	0.762	0.786	MP:0008522
mannosyl-oligosaccharide mannosidase activity	0.762	0.781	GO:0015924
tumor necrosis factor receptor binding	0.762	0.718	GO:0005164
increased pancreatic beta cell number	0.762	0.767	MP:0003645
altered righting response	0.762	0.741	MP:0002862
abnormal level of surface class II molecules	0.762	0.782	MP:0005042
SEC61B PPI subnetwork	0.763	0.789	ENSG00000106803
STK25 PPI subnetwork	0.763	0.78	ENSG00000115694
peptide hormone processing	0.763	0.501	GO:0016486
pregnancy-related premature death	0.763	0.729	MP:0008028
KEGG_FOLATE_BIOSYNTHESIS	0.763	0.782	KEGG_FOLATE_BIOSYNTHESIS
abnormal intervertebral disk morphology	0.763	0.731	MP:0004173
erythrocyte differentiation	0.763	0.746	GO:0030218
RIN1 PPI subnetwork	0.763	0.761	ENSG00000174791
TLE3 PPI subnetwork	0.763	0.773	ENSG00000140332
MTNR1B PPI subnetwork	0.763	0.779	ENSG00000134640
regulation of humoral immune response	0.763	0.764	GO:0002920
regulation of heart contraction	0.764	0.773	GO:0008016
NGEF PPI subnetwork	0.764	0.661	ENSG00000066248
abnormal aorta morphology	0.764	0.684	MP:0000272
COG4 PPI subnetwork	0.764	0.788	ENSG00000103051
PTP4A3 PPI subnetwork	0.764	0.771	ENSG00000184489
L-amino acid transmembrane transporter activity	0.764	0.602	GO:0015179
REACTOME_PLCG1_EVENTS_IN_ERBB2_SIGNALING	0.764	0.777	REACTOME_PLCG1_EVENTS_IN_ERBB2_SIGNALING
alcohol catabolic process	0.764	0.786	GO:0046164
small GTPase binding	0.764	0.767	GO:0031267
RRAGC PPI subnetwork	0.764	0.768	ENSG00000116954
abnormal crista ampullaris morphology	0.764	0.777	MP:0004249
RNA splicing	0.764	0.79	GO:0008380
PAK7 PPI subnetwork	0.765	0.777	ENSG00000101349
endoplasmic reticulum-Golgi intermediate compartment membrane	0.765	0.787	GO:0033116
UBE2G2 PPI subnetwork	0.765	0.771	ENSG00000184787
positive regulation of response to DNA damage stimulus	0.765	0.777	GO:2001022
glomerulosclerosis	0.765	0.776	MP:0005264
pancreas inflammation	0.765	0.685	MP:0001869
insulitis	0.765	0.683	MP:0004031
KCNAB2 PPI subnetwork	0.765	0.799	ENSG00000069424
decreased platelet cell number	0.765	0.791	MP:0003179
REACTOME_CHEMOKINE_RECEPTORS_BIND_CHEMOKINES	0.765	0.715	REACTOME_CHEMOKINE_RECEPTORS_BIND_CHEMOKINES
REACTOME_MEMBRANE_TRAFFICKING	0.765	0.772	REACTOME_MEMBRANE_TRAFFICKING
ribonucleoside monophosphate metabolic process	0.765	0.771	GO:0009161
abnormal vertebral arch development	0.766	0.77	MP:0005226
decreased liver weight	0.766	0.418	MP:0003402
visual behavior	0.766	0.772	GO:0007632
glutamate receptor signaling pathway	0.766	0.777	GO:0007215
decreased urine sodium level	0.766	0.797	MP:0006317
membrane invagination	0.766	0.774	GO:0010324
endocytosis	0.766	0.774	GO:0006897
response to zinc ion	0.766	0.774	GO:0010043
protein carboxylation	0.766	0.766	GO:0018214
peptidyl-glutamic acid carboxylation	0.766	0.766	GO:0017187
increased bone trabecula number	0.766	0.78	MP:0010868
MYO3B PPI subnetwork	0.766	0.73	ENSG00000071909
positive regulation of immune system process	0.766	0.78	GO:0002684
phosphorus-oxygen lyase activity	0.766	0.775	GO:0016849
negative regulation of amine transport	0.766	0.761	GO:0051953
REACTOME_TRANSPORT_TO_THE_GOLGI_AND_SUBSEQUENT_MODIFICATION	0.766	0.794	REACTOME_TRANSPORT_TO_THE_GOLGI_AND_SUBSEQUENT_MODIFICATION
myeloid cell homeostasis	0.766	0.756	GO:0002262
regulation of innate immune response	0.767	0.778	GO:0045088
NUP62 PPI subnetwork	0.767	0.615	ENSG00000213024
FGF10 PPI subnetwork	0.767	0.781	ENSG00000070193
regulation of nervous system development	0.767	0.517	GO:0051960
protein localization in endoplasmic reticulum	0.767	0.756	GO:0070972
regulation of cell adhesion	0.767	0.767	GO:0030155
peptidyl-proline modification	0.767	0.774	GO:0018208
decreased memory T cell number	0.767	0.658	MP:0008050
translation initiation factor binding	0.767	0.777	GO:0031369
CTCFL PPI subnetwork	0.767	0.778	ENSG00000124092
ARG1 PPI subnetwork	0.767	0.78	ENSG00000118520
HMG box domain binding	0.767	0.568	GO:0071837
TBK1 PPI subnetwork	0.767	0.79	ENSG00000183735
FH PPI subnetwork	0.767	0.774	ENSG00000091483
HEBP1 PPI subnetwork	0.767	0.779	ENSG00000013583
SLC34A3 PPI subnetwork	0.768	0.776	ENSG00000198569
endochondral ossification	0.768	0.718	GO:0001958
PRICKLE3 PPI subnetwork	0.768	0.774	ENSG00000012211
ACOX1 PPI subnetwork	0.768	0.78	ENSG00000161533
SLC1A2 PPI subnetwork	0.768	0.737	ENSG00000110436
TLR1 PPI subnetwork	0.768	0.768	ENSG00000174125
MYL3 PPI subnetwork	0.768	0.767	ENSG00000160808
abnormal scala media morphology	0.768	0.753	MP:0003169
cellular protein complex disassembly	0.768	0.774	GO:0043624
situs inversus	0.769	0.783	MP:0002766
catechol-containing compound biosynthetic process	0.769	0.782	GO:0009713
diol biosynthetic process	0.769	0.785	GO:0034312
catecholamine biosynthetic process	0.769	0.784	GO:0042423
trans-Golgi network	0.769	0.773	GO:0005802
abnormal coat appearance	0.769	0.786	MP:0001510
osteoblast development	0.769	0.772	GO:0002076
catalytic step 2 spliceosome	0.769	0.795	GO:0071013
abnormal circulating glucose level	0.769	0.55	MP:0000188
positive regulation of interleukin-1 secretion	0.769	0.776	GO:0050716
positive regulation of interleukin-1 beta secretion	0.769	0.773	GO:0050718
abnormal stapes morphology	0.769	0.622	MP:0005107
decreased fetal size	0.769	0.78	MP:0004200
FEM1B PPI subnetwork	0.769	0.782	ENSG00000169018
ENO1 PPI subnetwork	0.769	0.766	ENSG00000074800
low-density lipoprotein receptor activity	0.769	0.748	GO:0005041
positive regulation of sodium ion transport	0.77	0.772	GO:0010765
response to prostaglandin E stimulus	0.77	0.78	GO:0034695
clathrin coat	0.77	0.764	GO:0030118
MS4A5 PPI subnetwork	0.77	0.79	ENSG00000166930
muscle adaptation	0.77	0.791	GO:0043500
actin filament bundle assembly	0.77	0.736	GO:0051017
nucleobase transport	0.77	0.789	GO:0015851
synaptic vesicle exocytosis	0.77	0.779	GO:0016079
WHSC2 PPI subnetwork	0.77	0.783	ENSG00000185049
abnormal retinal rod bipolar cell morphology	0.77	0.804	MP:0006074
HSPA5 PPI subnetwork	0.77	0.796	ENSG00000044574
peptidyl-histidine modification	0.771	0.779	GO:0018202
abnormal olfactory nerve morphology	0.771	0.532	MP:0005236
positive regulation of vasodilation	0.771	0.763	GO:0045909
ERBB4 PPI subnetwork	0.771	0.783	ENSG00000178568
REACTOME_TCR_SIGNALING	0.771	0.707	REACTOME_TCR_SIGNALING
positive regulation of endothelial cell migration	0.771	0.781	GO:0010595
REACTOME_NUCLEAR_SIGNALING_BY_ERBB4	0.771	0.779	REACTOME_NUCLEAR_SIGNALING_BY_ERBB4
GFER PPI subnetwork	0.771	0.771	ENSG00000127554
PLD1 PPI subnetwork	0.771	0.786	ENSG00000075651
REACTOME_AXON_GUIDANCE	0.771	0.778	REACTOME_AXON_GUIDANCE
alpha-beta T cell differentiation	0.772	0.781	GO:0046632
gamma-aminobutyric acid transport	0.772	0.791	GO:0015812
positive regulation of cell activation	0.772	0.662	GO:0050867
CNBP PPI subnetwork	0.772	0.794	ENSG00000169714
abnormal retina morphology	0.772	0.597	MP:0001325
TOPORS PPI subnetwork	0.772	0.794	ENSG00000197579
neurofilament cytoskeleton	0.772	0.782	GO:0060053
ENSG00000211899 PPI subnetwork	0.772	0.787	ENSG00000211899
REACTOME_SIGNALING_BY_EGFR	0.772	0.584	REACTOME_SIGNALING_BY_EGFR
DLST PPI subnetwork	0.772	0.776	ENSG00000119689
motor activity	0.772	0.809	GO:0003774
REACTOME_DESTABILIZATION_OF_MRNA_BY_BUTYRATE_RESPONSE_FACTOR_1_BRF1	0.772	0.756	REACTOME_DESTABILIZATION_OF_MRNA_BY_BUTYRATE_RESPONSE_FACTOR_1_BRF1
TBL1XR1 PPI subnetwork	0.772	0.776	ENSG00000177565
decreased susceptibility to neuronal excitotoxicity	0.772	0.667	MP:0008236
RCN2 PPI subnetwork	0.772	0.791	ENSG00000117906
PRKCG PPI subnetwork	0.773	0.796	ENSG00000126583
elevation of cytosolic calcium ion concentration	0.773	0.775	GO:0007204
reduced linear vestibular evoked potential	0.773	0.777	MP:0004814
glycerol metabolic process	0.773	0.791	GO:0006071
transposition of great arteries	0.773	0.79	MP:0004110
ITK PPI subnetwork	0.773	0.745	ENSG00000113263
REACTOME_OLFACTORY_SIGNALING_PATHWAY	0.773	0.769	REACTOME_OLFACTORY_SIGNALING_PATHWAY
increased CD8-positive T cell number	0.773	0.739	MP:0008078
abnormal adaptive immunity	0.773	0.79	MP:0002420
CHAF1A PPI subnetwork	0.773	0.755	ENSG00000167670
REACTOME_RNA_POLYMERASE_I_CHAIN_ELONGATION	0.773	0.777	REACTOME_RNA_POLYMERASE_I_CHAIN_ELONGATION
DMAP1 PPI subnetwork	0.774	0.783	ENSG00000178028
abnormal locomotor behavior	0.774	0.778	MP:0001392
KCNB1 PPI subnetwork	0.774	0.803	ENSG00000158445
mononuclear cell proliferation	0.774	0.781	GO:0032943
REACTOME_CALMODULIN_INDUCED_EVENTS	0.774	0.776	REACTOME_CALMODULIN_INDUCED_EVENTS
REACTOME_CAM_PATHWAY	0.774	0.776	REACTOME_CAM_PATHWAY
CD47 PPI subnetwork	0.774	0.769	ENSG00000196776
positive regulation of cell cycle	0.774	0.781	GO:0045787
negative regulation of fat cell differentiation	0.774	0.778	GO:0045599
ZNF473 PPI subnetwork	0.774	0.781	ENSG00000142528
ITGA2 PPI subnetwork	0.775	0.638	ENSG00000164171
fibronectin binding	0.775	0.595	GO:0001968
rib fusion	0.775	0.769	MP:0000154
digestion	0.775	0.773	GO:0007586
COPA PPI subnetwork	0.775	0.786	ENSG00000122218
REACTOME_ACTIVATION_OF_KAINATE_RECEPTORS_UPON_GLUTAMATE_BINDING	0.775	0.794	REACTOME_ACTIVATION_OF_KAINATE_RECEPTORS_UPON_GLUTAMATE_BINDING
GHR PPI subnetwork	0.775	0.743	ENSG00000112964
PCMT1 PPI subnetwork	0.775	0.788	ENSG00000120265
EXOSC10 PPI subnetwork	0.775	0.683	ENSG00000171824
MYO1B PPI subnetwork	0.775	0.786	ENSG00000128641
negative regulation of lymphocyte apoptotic process	0.775	0.64	GO:0070229
PEX2 PPI subnetwork	0.775	0.779	ENSG00000164751
ENSG00000196084 PPI subnetwork	0.775	0.794	ENSG00000196084
fucosyltransferase activity	0.775	0.777	GO:0008417
GAD1 PPI subnetwork	0.775	0.729	ENSG00000128683
nucleobase metabolic process	0.775	0.782	GO:0009112
cyclic nucleotide binding	0.775	0.802	GO:0030551
RAD51B PPI subnetwork	0.775	0.781	ENSG00000182185
anion transport	0.775	0.796	GO:0006820
NADPH regeneration	0.776	0.79	GO:0006740
cellular response to abiotic stimulus	0.776	0.773	GO:0071214
increased urine sodium level	0.776	0.795	MP:0006316
abnormal physiological response to xenobiotic	0.776	0.792	MP:0008872
phospholipase binding	0.776	0.791	GO:0043274
pteridine-containing compound metabolic process	0.776	0.793	GO:0042558
heat generation	0.776	0.786	GO:0031649
abnormal vesicle-mediated transport	0.776	0.779	MP:0008546
ERI1 PPI subnetwork	0.776	0.795	ENSG00000104626
GCDH PPI subnetwork	0.776	0.775	ENSG00000105607
mitotic cell cycle G1/S transition checkpoint	0.777	0.79	GO:0031575
natural killer cell activation	0.777	0.759	GO:0030101
increased anti-single stranded DNA antibody level	0.777	0.781	MP:0004771
abnormal thymocyte activation	0.777	0.81	MP:0003850
microtubule motor activity	0.777	0.779	GO:0003777
small nucleolar ribonucleoprotein complex	0.777	0.754	GO:0005732
photoreceptor cell differentiation	0.777	0.805	GO:0046530
abnormal spermatid morphology	0.777	0.806	MP:0006380
polypeptide N-acetylgalactosaminyltransferase activity	0.777	0.651	GO:0004653
WASF1 PPI subnetwork	0.777	0.789	ENSG00000112290
