## Supplementary Tables for "Genomic and proteomic evidence for hormonal and metabolic foundations of polycystic ovary syndrome" (part 2 of 2)

### Sheet: ST25 Pascal pathway analysis (S (continued)
ST25 Pascal pathway analysis using the SUM method.
adenylate cyclase-activating G-protein coupled receptor signaling pathway	0.777	0.797	GO:0007189
positive regulation of adenylate cyclase activity involved in G-protein coupled receptor signaling pathway	0.777	0.796	GO:0010579
regulation of adenylate cyclase activity involved in G-protein coupled receptor signaling pathway	0.777	0.797	GO:0010578
PTRF PPI subnetwork	0.777	0.795	ENSG00000177469
IL4R PPI subnetwork	0.778	0.723	ENSG00000077238
G-protein coupled receptor activity	0.778	0.788	GO:0004930
C12orf10 PPI subnetwork	0.778	0.789	ENSG00000139637
REACTOME_PREFOLDIN_MEDIATED_TRANSFER_OF_SUBSTRATE__TO_CCTTRIC	0.778	0.784	REACTOME_PREFOLDIN_MEDIATED_TRANSFER_OF_SUBSTRATE__TO_CCTTRIC
REACTOME_COOPERATION_OF_PREFOLDIN_AND_TRICCCT__IN_ACTIN_AND_TUBULIN_FOLDING	0.778	0.786	REACTOME_COOPERATION_OF_PREFOLDIN_AND_TRICCCT__IN_ACTIN_AND_TUBULIN_FOLDING
NDRG1 PPI subnetwork	0.778	0.777	ENSG00000104419
oxidoreductase activity, acting on the aldehyde or oxo group of donors, NAD or NADP as acceptor	0.778	0.759	GO:0016620
regulation of protein homodimerization activity	0.778	0.789	GO:0043496
negative regulation of developmental process	0.778	0.777	GO:0051093
phosphatidylinositol-3,4-bisphosphate binding	0.778	0.784	GO:0043325
positive regulation of production of molecular mediator of immune response	0.778	0.768	GO:0002702
COPB2 PPI subnetwork	0.778	0.788	ENSG00000184432
negative regulation of epidermal growth factor receptor signaling pathway	0.778	0.782	GO:0042059
dopamine receptor signaling pathway	0.778	0.78	GO:0007212
GABBR1 PPI subnetwork	0.778	0.795	ENSG00000204681
GABBR1 PPI subnetwork	0.778	0.792	ENSG00000206466
GABBR1 PPI subnetwork	0.778	0.793	ENSG00000206511
ERGIC3 PPI subnetwork	0.778	0.787	ENSG00000125991
Sertoli cell differentiation	0.778	0.539	GO:0060008
regulation of transforming growth factor beta production	0.778	0.777	GO:0071634
transforming growth factor beta production	0.778	0.775	GO:0071604
membrane hyperpolarization	0.779	0.796	GO:0060081
PRKAR1A PPI subnetwork	0.779	0.778	ENSG00000108946
macroautophagy	0.779	0.782	GO:0016236
STAT5A PPI subnetwork	0.779	0.709	ENSG00000126561
NECAP1 PPI subnetwork	0.779	0.765	ENSG00000089818
transferase activity, transferring one-carbon groups	0.779	0.806	GO:0016741
regulation of filopodium assembly	0.779	0.79	GO:0051489
regulation of T cell mediated immunity	0.779	0.776	GO:0002709
abnormal glial cell morphology	0.779	0.792	MP:0003634
MYNN PPI subnetwork	0.779	0.787	ENSG00000085274
anchored to external side of plasma membrane	0.78	0.792	GO:0031362
cochlear ganglion degeneration	0.78	0.78	MP:0002857
water homeostasis	0.78	0.792	GO:0030104
REM1 PPI subnetwork	0.78	0.78	ENSG00000088320
RPS6KA5 PPI subnetwork	0.78	0.761	ENSG00000100784
regulation of establishment of planar polarity	0.78	0.771	GO:0090175
Wnt receptor signaling pathway, planar cell polarity pathway	0.78	0.771	GO:0060071
REACTOME_REGULATION_OF_GENE_EXPRESSION_IN_BETA_CELLS	0.78	0.795	REACTOME_REGULATION_OF_GENE_EXPRESSION_IN_BETA_CELLS
double-strand break repair	0.78	0.786	GO:0006302
ATRX PPI subnetwork	0.78	0.787	ENSG00000085224
regulation of cell activation	0.78	0.682	GO:0050865
REACTOME_ADP_SIGNALLING_THROUGH_P2Y_PURINOCEPTOR_1	0.78	0.791	REACTOME_ADP_SIGNALLING_THROUGH_P2Y_PURINOCEPTOR_1
SNRNP70 PPI subnetwork	0.78	0.799	ENSG00000104852
regulation of lipoprotein lipase activity	0.781	0.783	GO:0051004
midbrain-hindbrain boundary development	0.781	0.791	GO:0030917
endoribonuclease activity, producing 5'-phosphomonoesters	0.781	0.789	GO:0016891
regulation of synaptic transmission, dopaminergic	0.781	0.675	GO:0032225
multicellular organismal water homeostasis	0.781	0.802	GO:0050891
ERC2 PPI subnetwork	0.781	0.775	ENSG00000187672
TSC22D1 PPI subnetwork	0.781	0.792	ENSG00000102804
TRIM46 PPI subnetwork	0.781	0.708	ENSG00000163462
macromolecule transmembrane transporter activity	0.782	0.648	GO:0022884
protein transmembrane transporter activity	0.782	0.646	GO:0008320
abnormal cochlear outer hair cell physiology	0.782	0.787	MP:0004434
abnormal photoreceptor outer segment morphology	0.782	0.608	MP:0003729
negative regulation of protein catabolic process	0.782	0.785	GO:0042177
leukocyte degranulation	0.782	0.776	GO:0043299
ear development	0.782	0.792	GO:0043583
positive regulation of protein autophosphorylation	0.782	0.787	GO:0031954
ENSG00000206271 PPI subnetwork	0.782	0.79	ENSG00000206271
C6orf48 PPI subnetwork	0.782	0.788	ENSG00000204387
C6orf48 PPI subnetwork	0.782	0.79	ENSG00000206380
FRS3 PPI subnetwork	0.782	0.755	ENSG00000137218
impaired behavioral response to addictive substance	0.783	0.788	MP:0009750
adult behavior	0.783	0.798	GO:0030534
ATP13A1 PPI subnetwork	0.783	0.75	ENSG00000105726
YY1 PPI subnetwork	0.783	0.792	ENSG00000100811
REACTOME_PHASE_II_CONJUGATION	0.783	0.766	REACTOME_PHASE_II_CONJUGATION
vacuolar proton-transporting V-type ATPase complex	0.783	0.804	GO:0016471
increased coping response	0.783	0.777	MP:0003063
ERP44 PPI subnetwork	0.783	0.792	ENSG00000023318
REACTOME_INTERACTIONS_OF_REV_WITH_HOST_CELLULAR_PROTEINS	0.783	0.639	REACTOME_INTERACTIONS_OF_REV_WITH_HOST_CELLULAR_PROTEINS
arrest of spermatogenesis	0.783	0.818	MP:0001155
CISH PPI subnetwork	0.783	0.79	ENSG00000114737
STX2 PPI subnetwork	0.783	0.797	ENSG00000111450
INHBE PPI subnetwork	0.783	0.781	ENSG00000139269
regulation of cytokine-mediated signaling pathway	0.784	0.796	GO:0001959
abnormal tendon morphology	0.784	0.819	MP:0005503
decreased bone mineral content	0.784	0.812	MP:0010124
GFPT2 PPI subnetwork	0.784	0.786	ENSG00000131459
spliceosomal complex	0.784	0.751	GO:0005681
cellular response to glucose stimulus	0.784	0.795	GO:0071333
cellular response to hexose stimulus	0.784	0.792	GO:0071331
cellular response to monosaccharide stimulus	0.784	0.791	GO:0071326
organic cation transport	0.784	0.81	GO:0015695
increased growth rate	0.784	0.785	MP:0002865
ACTR1A PPI subnetwork	0.784	0.789	ENSG00000138107
extrinsic to internal side of plasma membrane	0.784	0.798	GO:0031234
regulation of metanephros development	0.784	0.781	GO:0072215
hypotonia	0.784	0.787	MP:0004144
positive regulation of neurogenesis	0.784	0.783	GO:0050769
tryptophan metabolic process	0.784	0.801	GO:0006568
IGFBP7 PPI subnetwork	0.785	0.772	ENSG00000163453
regulation of synaptic transmission	0.785	0.673	GO:0050804
EPOR PPI subnetwork	0.785	0.79	ENSG00000187266
regulation of neural precursor cell proliferation	0.785	0.383	GO:2000177
MAST1 PPI subnetwork	0.785	0.791	ENSG00000105613
abnormal dentate gyrus morphology	0.785	0.499	MP:0000812
establishment or maintenance of apical/basal cell polarity	0.785	0.796	GO:0035088
establishment or maintenance of bipolar cell polarity	0.785	0.798	GO:0061245
FCER2 PPI subnetwork	0.785	0.792	ENSG00000104921
hormone activity	0.785	0.583	GO:0005179
interleukin-1 secretion	0.785	0.795	GO:0050701
abnormal long bone metaphysis morphology	0.786	0.767	MP:0000133
low-density lipoprotein particle binding	0.786	0.709	GO:0030169
TAF9 PPI subnetwork	0.786	0.779	ENSG00000085231
TNRC6B PPI subnetwork	0.786	0.793	ENSG00000100354
DNM1 PPI subnetwork	0.786	0.724	ENSG00000106976
HLA-C PPI subnetwork	0.786	0.706	ENSG00000206452
REACTOME_PLC_BETA_MEDIATED_EVENTS	0.786	0.791	REACTOME_PLC_BETA_MEDIATED_EVENTS
CSNK1E PPI subnetwork	0.786	0.783	ENSG00000213923
B cell apoptotic process	0.786	0.791	GO:0001783
REACTOME_GPCR_LIGAND_BINDING	0.786	0.8	REACTOME_GPCR_LIGAND_BINDING
negative regulation of lipid storage	0.786	0.795	GO:0010888
PDK2 PPI subnetwork	0.786	0.788	ENSG00000005882
CACNA1F PPI subnetwork	0.786	0.797	ENSG00000102001
MACF1 PPI subnetwork	0.787	0.794	ENSG00000127603
calcium-dependent cysteine-type endopeptidase activity	0.787	0.748	GO:0004198
G-protein coupled receptor binding	0.787	0.78	GO:0001664
MAGI1 PPI subnetwork	0.787	0.792	ENSG00000151276
amino acid transport	0.787	0.783	GO:0006865
TUBB8 PPI subnetwork	0.787	0.786	ENSG00000173876
response to peptidoglycan	0.787	0.79	GO:0032494
MED10 PPI subnetwork	0.787	0.768	ENSG00000133398
positive regulation of cell-substrate adhesion	0.787	0.789	GO:0010811
regulation of response to external stimulus	0.787	0.791	GO:0032101
TREH PPI subnetwork	0.787	0.799	ENSG00000118094
decreased dopamine level	0.787	0.767	MP:0005643
response to biotic stimulus	0.788	0.792	GO:0009607
chaperone-mediated protein complex assembly	0.788	0.807	GO:0051131
decreased platelet aggregation	0.788	0.816	MP:0009549
REACTOME_ERKMAPK_TARGETS	0.788	0.689	REACTOME_ERKMAPK_TARGETS
embryonic digestive tract morphogenesis	0.788	0.802	GO:0048557
cellular metal ion homeostasis	0.788	0.767	GO:0006875
abnormal hippocampus CA3 region morphology	0.788	0.803	MP:0008267
genitalia morphogenesis	0.788	0.802	GO:0035112
activation of NF-kappaB-inducing kinase activity	0.788	0.774	GO:0007250
REACTOME_TOLL_LIKE_RECEPTOR_4_TLR4_CASCADE	0.788	0.667	REACTOME_TOLL_LIKE_RECEPTOR_4_TLR4_CASCADE
increased bone volume	0.788	0.798	MP:0010875
negative regulation of transferase activity	0.788	0.732	GO:0051348
regulation of insulin secretion involved in cellular response to glucose stimulus	0.788	0.791	GO:0061178
insulin secretion involved in cellular response to glucose stimulus	0.788	0.792	GO:0035773
AK1 PPI subnetwork	0.788	0.801	ENSG00000106992
NAD-dependent histone deacetylase activity	0.788	0.787	GO:0017136
NAD-dependent protein deacetylase activity	0.788	0.788	GO:0034979
SEPT11 PPI subnetwork	0.788	0.695	ENSG00000138758
REACTOME_COSTIMULATION_BY_THE_CD28_FAMILY	0.788	0.733	REACTOME_COSTIMULATION_BY_THE_CD28_FAMILY
ENSG00000206088 PPI subnetwork	0.789	0.787	ENSG00000206088
POLE3 PPI subnetwork	0.789	0.792	ENSG00000148229
diarrhea	0.789	0.786	MP:0005036
GP1BA PPI subnetwork	0.789	0.814	ENSG00000185245
release of cytochrome c from mitochondria	0.789	0.78	GO:0001836
regulation of cell morphogenesis	0.789	0.791	GO:0022604
regulation of systemic arterial blood pressure	0.789	0.798	GO:0003073
ARHGAP44 PPI subnetwork	0.789	0.71	ENSG00000006740
decreased interleukin-17 secretion	0.789	0.803	MP:0008682
GZMB PPI subnetwork	0.789	0.803	ENSG00000100453
STAT6 PPI subnetwork	0.789	0.685	ENSG00000166888
RPL8 PPI subnetwork	0.79	0.825	ENSG00000161016
DDX58 PPI subnetwork	0.79	0.799	ENSG00000107201
short radius	0.79	0.767	MP:0004355
PPP4C PPI subnetwork	0.79	0.799	ENSG00000149923
nuclear pore	0.79	0.792	GO:0005643
CTNNBIP1 PPI subnetwork	0.79	0.794	ENSG00000178585
sodium channel activity	0.79	0.815	GO:0005272
negative regulation of peptidyl-tyrosine phosphorylation	0.79	0.782	GO:0050732
thin cerebral cortex	0.79	0.772	MP:0006254
leukocyte mediated immunity	0.79	0.792	GO:0002443
CNOT6 PPI subnetwork	0.791	0.792	ENSG00000113300
KRT74 PPI subnetwork	0.791	0.79	ENSG00000170484
lipid kinase activity	0.791	0.788	GO:0001727
protein complex disassembly	0.791	0.797	GO:0043241
FAM40A PPI subnetwork	0.791	0.797	ENSG00000143093
abnormal metanephric mesenchyme morphology	0.791	0.792	MP:0010984
KEGG_ERBB_SIGNALING_PATHWAY	0.791	0.793	KEGG_ERBB_SIGNALING_PATHWAY
increased circulating leptin level	0.791	0.796	MP:0005669
cellular response to vitamin D	0.791	0.804	GO:0071305
REACTOME_BETA_DEFENSINS	0.792	0.796	REACTOME_BETA_DEFENSINS
immune response-regulating signaling pathway	0.792	0.807	GO:0002764
DNAJA4 PPI subnetwork	0.792	0.786	ENSG00000140403
abnormal T cell morphology	0.792	0.727	MP:0008037
regulation of smooth muscle cell proliferation	0.792	0.789	GO:0048660
COPI vesicle coat	0.792	0.8	GO:0030126
EFNA1 PPI subnetwork	0.792	0.8	ENSG00000169242
mRNA processing	0.792	0.815	GO:0006397
skeletal muscle cell differentiation	0.792	0.791	GO:0035914
SPTA1 PPI subnetwork	0.792	0.798	ENSG00000163554
ANKRD28 PPI subnetwork	0.793	0.807	ENSG00000206560
hyperkeratosis	0.793	0.811	MP:0001242
phospholipid binding	0.793	0.802	GO:0005543
platelet degranulation	0.793	0.756	GO:0002576
SEPT3 PPI subnetwork	0.793	0.696	ENSG00000100167
decreased susceptibility to atherosclerosis	0.793	0.805	MP:0005341
RPSAP58 PPI subnetwork	0.793	0.829	ENSG00000205246
abnormal pancreatic acinar cell morphology	0.793	0.796	MP:0009146
INO80 PPI subnetwork	0.793	0.798	ENSG00000128908
abnormal renal glomerulus basement membrane morphology	0.794	0.761	MP:0011348
GGA1 PPI subnetwork	0.794	0.807	ENSG00000100083
CRYAA PPI subnetwork	0.794	0.804	ENSG00000160202
antioxidant activity	0.794	0.791	GO:0016209
negative regulation of behavior	0.794	0.804	GO:0048521
disorganized long bone epiphyseal plate	0.794	0.815	MP:0006397
synaptic transmission, GABAergic	0.794	0.788	GO:0051932
CD93 PPI subnetwork	0.794	0.802	ENSG00000125810
abnormal class switch recombination	0.794	0.807	MP:0004816
REACTOME_SHC:RELATED_EVENTS	0.794	0.797	REACTOME_SHC:RELATED_EVENTS
REACTOME_NUCLEAR_IMPORT_OF_REV_PROTEIN	0.794	0.663	REACTOME_NUCLEAR_IMPORT_OF_REV_PROTEIN
smoothened signaling pathway	0.794	0.796	GO:0007224
REACTOME_TRANSMISSION_ACROSS_CHEMICAL_SYNAPSES	0.794	0.74	REACTOME_TRANSMISSION_ACROSS_CHEMICAL_SYNAPSES
REACTOME_GAP_JUNCTION_ASSEMBLY	0.795	0.801	REACTOME_GAP_JUNCTION_ASSEMBLY
hydroureter	0.795	0.814	MP:0000536
axonemal dynein complex	0.795	0.78	GO:0005858
abnormal leukocyte cell number	0.795	0.792	MP:0000217
blood coagulation, intrinsic pathway	0.795	0.807	GO:0007597
NRCAM PPI subnetwork	0.795	0.805	ENSG00000091129
decreased drinking behavior	0.795	0.808	MP:0003912
GNGT1 PPI subnetwork	0.795	0.799	ENSG00000127928
response to methylmercury	0.795	0.798	GO:0051597
receptor recycling	0.795	0.797	GO:0001881
EGFR PPI subnetwork	0.795	0.796	ENSG00000146648
Hsp90 protein binding	0.795	0.803	GO:0051879
REACTOME_AMYLOIDS	0.795	0.809	REACTOME_AMYLOIDS
POLR2B PPI subnetwork	0.796	0.813	ENSG00000047315
RBL1 PPI subnetwork	0.796	0.805	ENSG00000080839
abnormal CD8-positive T cell differentiation	0.796	0.753	MP:0008080
oocyte maturation	0.796	0.804	GO:0001556
abnormal antigen presenting cell physiology	0.796	0.767	MP:0002452
2'-deoxyribonucleotide metabolic process	0.796	0.809	GO:0009394
glycoprotein biosynthetic process	0.796	0.823	GO:0009101
negative regulation of ion transport	0.796	0.782	GO:0043271
PMPCA PPI subnetwork	0.796	0.783	ENSG00000165688
abnormal double-negative T cell morphology	0.796	0.827	MP:0002407
KEGG_ENDOCYTOSIS	0.797	0.812	KEGG_ENDOCYTOSIS
FGFR4 PPI subnetwork	0.797	0.784	ENSG00000160867
regulation of T cell differentiation	0.797	0.741	GO:0045580
regulation of macrophage activation	0.797	0.8	GO:0043030
TRIM37 PPI subnetwork	0.797	0.805	ENSG00000108395
spinal cord dorsal/ventral patterning	0.797	0.81	GO:0021513
CFL1 PPI subnetwork	0.797	0.812	ENSG00000172757
regulation of NF-kappaB import into nucleus	0.797	0.809	GO:0042345
NF-kappaB import into nucleus	0.797	0.808	GO:0042348
SNIP1 PPI subnetwork	0.797	0.807	ENSG00000163877
response to mercury ion	0.797	0.815	GO:0046689
methyltransferase activity	0.797	0.819	GO:0008168
IKBKB PPI subnetwork	0.797	0.711	ENSG00000104365
IL1B PPI subnetwork	0.798	0.755	ENSG00000125538
nephron morphogenesis	0.798	0.798	GO:0072028
TGOLN2 PPI subnetwork	0.798	0.776	ENSG00000152291
fatty acid transport	0.798	0.802	GO:0015908
BMF PPI subnetwork	0.798	0.8	ENSG00000104081
ALDOC PPI subnetwork	0.798	0.653	ENSG00000109107
induction of positive chemotaxis	0.798	0.813	GO:0050930
CLIP1 PPI subnetwork	0.798	0.775	ENSG00000130779
DLG1 PPI subnetwork	0.798	0.825	ENSG00000075711
ARHGEF6 PPI subnetwork	0.798	0.808	ENSG00000129675
olfactory receptor activity	0.798	0.79	GO:0004984
ELN PPI subnetwork	0.798	0.811	ENSG00000049540
regulation of myeloid leukocyte differentiation	0.799	0.805	GO:0002761
increased heart rate	0.799	0.812	MP:0002626
decreased retinal photoreceptor cell number	0.799	0.73	MP:0001327
growth plate cartilage development	0.799	0.753	GO:0003417
impaired contextual conditioning behavior	0.799	0.804	MP:0009454
synapse organization	0.799	0.798	GO:0050808
FGF4 PPI subnetwork	0.799	0.808	ENSG00000075388
regulation of hormone secretion	0.799	0.796	GO:0046883
positive regulation of lipase activity	0.799	0.791	GO:0060193
regulation of receptor activity	0.799	0.804	GO:0010469
kinase regulator activity	0.799	0.802	GO:0019207
detection of external stimulus	0.799	0.815	GO:0009581
ECSIT PPI subnetwork	0.799	0.798	ENSG00000130159
monosaccharide transport	0.8	0.806	GO:0015749
CTDP1 PPI subnetwork	0.8	0.799	ENSG00000060069
positive regulation of cell killing	0.8	0.813	GO:0031343
positive regulation of chemotaxis	0.8	0.802	GO:0050921
abnormal outer ear morphology	0.8	0.817	MP:0002177
impaired synaptic plasticity	0.8	0.825	MP:0001900
FER PPI subnetwork	0.8	0.8	ENSG00000151422
MAPK8IP2 PPI subnetwork	0.8	0.792	ENSG00000008735
cellular response to glucocorticoid stimulus	0.8	0.811	GO:0071385
cellular response to corticosteroid stimulus	0.8	0.812	GO:0071384
GTF2F2 PPI subnetwork	0.801	0.828	ENSG00000188342
DNA ligation	0.801	0.795	GO:0006266
developmental growth involved in morphogenesis	0.801	0.812	GO:0060560
regulation of cell-cell adhesion	0.801	0.81	GO:0022407
pale liver	0.801	0.817	MP:0000603
GLI1 PPI subnetwork	0.801	0.813	ENSG00000111087
heme biosynthetic process	0.801	0.787	GO:0006783
DNA polymerase activity	0.801	0.825	GO:0034061
excitatory synapse	0.801	0.832	GO:0060076
protein import into peroxisome matrix	0.801	0.815	GO:0016558
abnormal insulin secretion	0.801	0.774	MP:0003564
negative regulation of sequence-specific DNA binding transcription factor activity	0.801	0.8	GO:0043433
adenylate cyclase activity	0.801	0.794	GO:0004016
retrograde transport, vesicle recycling within Golgi	0.801	0.824	GO:0000301
REACTOME_NEPHRIN_INTERACTIONS	0.802	0.801	REACTOME_NEPHRIN_INTERACTIONS
heme metabolic process	0.802	0.808	GO:0042168
abnormal hematopoietic stem cell physiology	0.802	0.808	MP:0010763
neuropeptide hormone activity	0.802	0.819	GO:0005184
STX1B PPI subnetwork	0.802	0.816	ENSG00000099365
HLA-DRA PPI subnetwork	0.802	0.771	ENSG00000206308
REACTOME_IRAK2_MEDIATED_ACTIVATION_OF_TAK1_COMPLEX_UPON_TLR78_OR_9_STIMULATION	0.802	0.81	REACTOME_IRAK2_MEDIATED_ACTIVATION_OF_TAK1_COMPLEX_UPON_TLR78_OR_9_STIMULATION
positive regulation of nucleotide metabolic process	0.802	0.786	GO:0045981
positive regulation of transmission of nerve impulse	0.802	0.818	GO:0051971
lipid phosphorylation	0.802	0.811	GO:0046834
SNRPD3 PPI subnetwork	0.802	0.818	ENSG00000100028
DOK2 PPI subnetwork	0.803	0.76	ENSG00000147443
regulation of transcription initiation, DNA-dependent	0.803	0.766	GO:2000142
regulation of transcription initiation from RNA polymerase II promoter	0.803	0.768	GO:0060260
KEGG_NON_HOMOLOGOUS_END_JOINING	0.803	0.751	KEGG_NON_HOMOLOGOUS_END_JOINING
increased double-negative T cell number	0.803	0.791	MP:0005090
abnormal axon guidance	0.803	0.835	MP:0002961
excitatory extracellular ligand-gated ion channel activity	0.803	0.809	GO:0005231
BAG2 PPI subnetwork	0.803	0.814	ENSG00000112208
regulation of metal ion transport	0.803	0.804	GO:0010959
SDCBP2 PPI subnetwork	0.803	0.796	ENSG00000125775
TRIM23 PPI subnetwork	0.803	0.808	ENSG00000113595
REACTOME_PD:1_SIGNALING	0.804	0.74	REACTOME_PD:1_SIGNALING
positive regulation of calcium ion transport into cytosol	0.804	0.733	GO:0010524
abnormal response to transplant	0.804	0.739	MP:0005671
PAPD7 PPI subnetwork	0.804	0.818	ENSG00000112941
DNA-directed RNA polymerase II, holoenzyme	0.804	0.822	GO:0016591
REACTOME_CALCITONIN:LIKE_LIGAND_RECEPTORS	0.804	0.822	REACTOME_CALCITONIN:LIKE_LIGAND_RECEPTORS
regulation of Rac protein signal transduction	0.804	0.809	GO:0035020
REACTOME_GLUCAGON_SIGNALING_IN_METABOLIC_REGULATION	0.804	0.788	REACTOME_GLUCAGON_SIGNALING_IN_METABOLIC_REGULATION
abnormal grooming behavior	0.804	0.819	MP:0001440
tissue remodeling	0.804	0.806	GO:0048771
REACTOME_BASIGIN_INTERACTIONS	0.805	0.813	REACTOME_BASIGIN_INTERACTIONS
PRKG1 PPI subnetwork	0.805	0.818	ENSG00000185532
decreased growth hormone level	0.805	0.55	MP:0005136
REACTOME_RNA_POLYMERASE_II_TRANSCRIPTION_ELONGATION	0.805	0.813	REACTOME_RNA_POLYMERASE_II_TRANSCRIPTION_ELONGATION
REACTOME_FORMATION_OF_HIV:1_ELONGATION_COMPLEX_IN_THE_ABSENCE_OF_HIV:1_TAT	0.805	0.811	REACTOME_FORMATION_OF_HIV:1_ELONGATION_COMPLEX_IN_THE_ABSENCE_OF_HIV:1_TAT
REACTOME_FORMATION_OF_RNA_POL_II_ELONGATION_COMPLEX	0.805	0.812	REACTOME_FORMATION_OF_RNA_POL_II_ELONGATION_COMPLEX
SARS PPI subnetwork	0.805	0.791	ENSG00000031698
DIABLO PPI subnetwork	0.805	0.669	ENSG00000184047
microtubule cytoskeleton organization	0.805	0.795	GO:0000226
abnormal facial nerve morphology	0.805	0.805	MP:0001071
REACTOME_SYNTHESIS_SECRETION_AND_DEACYLATION_OF_GHRELIN	0.805	0.807	REACTOME_SYNTHESIS_SECRETION_AND_DEACYLATION_OF_GHRELIN
abnormal spike wave discharge	0.805	0.739	MP:0008840
REACTOME_NOREPINEPHRINE_NEUROTRANSMITTER_RELEASE_CYCLE	0.805	0.797	REACTOME_NOREPINEPHRINE_NEUROTRANSMITTER_RELEASE_CYCLE
TFPI PPI subnetwork	0.805	0.791	ENSG00000003436
ENSG00000013455 PPI subnetwork	0.806	0.811	ENSG00000013455
NUP35 PPI subnetwork	0.806	0.682	ENSG00000163002
eyelids fail to open	0.806	0.786	MP:0005176
SLC7A1 PPI subnetwork	0.806	0.813	ENSG00000139514
RASSF1 PPI subnetwork	0.806	0.81	ENSG00000068028
increased basal metabolism	0.806	0.813	MP:0008965
HECW2 PPI subnetwork	0.806	0.81	ENSG00000138411
CS PPI subnetwork	0.806	0.81	ENSG00000062485
oxidoreductase activity, acting on a sulfur group of donors	0.806	0.82	GO:0016667
hyperactivity	0.806	0.839	MP:0001399
GAPDH PPI subnetwork	0.806	0.82	ENSG00000111640
regulation of neurogenesis	0.806	0.556	GO:0050767
SNX16 PPI subnetwork	0.807	0.813	ENSG00000104497
MUC7 PPI subnetwork	0.807	0.802	ENSG00000171195
chemokine production	0.807	0.815	GO:0032602
Rac GTPase binding	0.807	0.791	GO:0048365
cytokine secretion	0.807	0.815	GO:0050663
abnormal vitamin D level	0.807	0.835	MP:0011228
PABPN1L PPI subnetwork	0.807	0.819	ENSG00000205022
EPB41L2 PPI subnetwork	0.807	0.822	ENSG00000079819
abnormal neuron specification	0.807	0.811	MP:0002948
EXOC3 PPI subnetwork	0.807	0.816	ENSG00000180104
abnormal thermal nociception	0.807	0.818	MP:0002733
NCKIPSD PPI subnetwork	0.807	0.805	ENSG00000213672
positive regulation of blood pressure	0.808	0.819	GO:0045777
lung morphogenesis	0.808	0.804	GO:0060425
increased length of allograft survival	0.808	0.768	MP:0004751
REACTOME_GRB2_EVENTS_IN_EGFR_SIGNALING	0.808	0.812	REACTOME_GRB2_EVENTS_IN_EGFR_SIGNALING
alpha-beta T cell activation	0.808	0.818	GO:0046631
POMC PPI subnetwork	0.808	0.821	ENSG00000115138
ANXA6 PPI subnetwork	0.808	0.811	ENSG00000197043
AP2A1 PPI subnetwork	0.808	0.793	ENSG00000196961
SIRT2 PPI subnetwork	0.808	0.82	ENSG00000068903
deoxyribonucleotide metabolic process	0.808	0.817	GO:0009262
PDE6D PPI subnetwork	0.808	0.816	ENSG00000156973
cyclic-nucleotide phosphodiesterase activity	0.809	0.829	GO:0004112
FGFR2 PPI subnetwork	0.809	0.81	ENSG00000066468
NF1 PPI subnetwork	0.809	0.822	ENSG00000196712
TNFRSF11A PPI subnetwork	0.809	0.817	ENSG00000141655
nicotinamide nucleotide metabolic process	0.809	0.819	GO:0046496
MKI67 PPI subnetwork	0.809	0.827	ENSG00000148773
PICK1 PPI subnetwork	0.809	0.794	ENSG00000100151
abnormal ectoderm development	0.809	0.816	MP:0001675
incomplete somite formation	0.809	0.819	MP:0001689
branching morphogenesis of a tube	0.809	0.823	GO:0048754
ion gated channel activity	0.809	0.762	GO:0022839
nucleoside diphosphate metabolic process	0.809	0.819	GO:0009132
GADD45GIP1 PPI subnetwork	0.81	0.808	ENSG00000179271
STX1A PPI subnetwork	0.81	0.845	ENSG00000106089
GOLM1 PPI subnetwork	0.81	0.819	ENSG00000135052
abnormal mating frequency	0.81	0.794	MP:0001377
abnormal positive T cell selection	0.81	0.763	MP:0004919
CTGF PPI subnetwork	0.81	0.826	ENSG00000118523
decreased susceptibility to autoimmune diabetes	0.81	0.729	MP:0004804
BICD1 PPI subnetwork	0.81	0.82	ENSG00000151746
middle ear morphogenesis	0.81	0.807	GO:0042474
REACTOME_GAP_JUNCTION_DEGRADATION	0.81	0.813	REACTOME_GAP_JUNCTION_DEGRADATION
SDC2 PPI subnetwork	0.81	0.817	ENSG00000169439
SIK2 PPI subnetwork	0.811	0.813	ENSG00000170145
microcytic anemia	0.811	0.819	MP:0002810
adaptive immune response based on somatic recombination of immune receptors built from immunoglobulin superfamily domains	0.811	0.818	GO:0002460
AP1M2 PPI subnetwork	0.811	0.814	ENSG00000129354
epithelial to mesenchymal transition	0.811	0.821	GO:0001837
RFX2 PPI subnetwork	0.811	0.813	ENSG00000087903
anion homeostasis	0.811	0.821	GO:0055081
NAD-dependent histone deacetylase activity (H3-K9 specific)	0.811	0.807	GO:0046969
histone deacetylase activity (H3-K9 specific)	0.811	0.807	GO:0032129
positive regulation of DNA binding	0.811	0.812	GO:0043388
REACTOME_ABC:FAMILY_PROTEINS_MEDIATED_TRANSPORT	0.811	0.806	REACTOME_ABC:FAMILY_PROTEINS_MEDIATED_TRANSPORT
REACTOME_PHOSPHOLIPASE_C:MEDIATED_CASCADE	0.811	0.822	REACTOME_PHOSPHOLIPASE_C:MEDIATED_CASCADE
TRIP6 PPI subnetwork	0.811	0.805	ENSG00000087077
absent subcutaneous adipose tissue	0.811	0.823	MP:0008843
oxidative phosphorylation	0.812	0.838	GO:0006119
GNG3 PPI subnetwork	0.812	0.831	ENSG00000162188
positive regulation of ion transmembrane transporter activity	0.812	0.819	GO:0032414
COPS6 PPI subnetwork	0.812	0.816	ENSG00000168090
lymph node hyperplasia	0.812	0.77	MP:0008102
mitotic cell cycle checkpoint	0.812	0.82	GO:0007093
regulation of neurotransmitter levels	0.812	0.842	GO:0001505
PTPN11 PPI subnetwork	0.812	0.812	ENSG00000179295
GRIK2 PPI subnetwork	0.812	0.799	ENSG00000164418
DDX42 PPI subnetwork	0.812	0.796	ENSG00000198231
positive regulation of epithelial cell proliferation	0.812	0.815	GO:0050679
monovalent inorganic cation homeostasis	0.812	0.827	GO:0055067
macromolecular complex disassembly	0.812	0.813	GO:0032984
REACTOME_HIV:1_TRANSCRIPTION_ELONGATION	0.812	0.821	REACTOME_HIV:1_TRANSCRIPTION_ELONGATION
REACTOME_TAT:MEDIATED_ELONGATION_OF_THE_HIV:1_TRANSCRIPT	0.812	0.823	REACTOME_TAT:MEDIATED_ELONGATION_OF_THE_HIV:1_TRANSCRIPT
REACTOME_FORMATION_OF_HIV:1_ELONGATION_COMPLEX_CONTAINING_HIV:1_TAT	0.812	0.82	REACTOME_FORMATION_OF_HIV:1_ELONGATION_COMPLEX_CONTAINING_HIV:1_TAT
activation of immune response	0.813	0.831	GO:0002253
KRT8 PPI subnetwork	0.813	0.818	ENSG00000170421
RGS7 PPI subnetwork	0.813	0.816	ENSG00000182901
abnormal retinal cone cell morphology	0.813	0.837	MP:0001006
RIC8A PPI subnetwork	0.813	0.814	ENSG00000177963
mitotic metaphase plate congression	0.813	0.817	GO:0007080
organic anion transport	0.813	0.831	GO:0015711
REACTOME_O:LINKED_GLYCOSYLATION_OF_MUCINS	0.813	0.828	REACTOME_O:LINKED_GLYCOSYLATION_OF_MUCINS
CSF2RB PPI subnetwork	0.813	0.815	ENSG00000100368
cochlear inner hair cell degeneration	0.813	0.817	MP:0004398
negative regulation of actin filament depolymerization	0.813	0.813	GO:0030835
REACTOME_TRANSPORT_OF_INORGANIC_CATIONSANIONS_AND_AMINO_ACIDSOLIGOPEPTIDES	0.813	0.826	REACTOME_TRANSPORT_OF_INORGANIC_CATIONSANIONS_AND_AMINO_ACIDSOLIGOPEPTIDES
chemoattractant activity	0.813	0.822	GO:0042056
ASAP1 PPI subnetwork	0.813	0.812	ENSG00000153317
SEC24B PPI subnetwork	0.813	0.841	ENSG00000138802
EIF1AX PPI subnetwork	0.814	0.831	ENSG00000173674
KEGG_GLYCOSAMINOGLYCAN_BIOSYNTHESIS_HEPARAN_SULFATE	0.814	0.823	KEGG_GLYCOSAMINOGLYCAN_BIOSYNTHESIS_HEPARAN_SULFATE
rough coat	0.814	0.818	MP:0010179
regulation of lymphocyte activation	0.814	0.733	GO:0051249
increased circulating growth hormone level	0.814	0.807	MP:0005123
TSN PPI subnetwork	0.814	0.819	ENSG00000211460
cis-Golgi network	0.814	0.835	GO:0005801
EXOSC9 PPI subnetwork	0.814	0.835	ENSG00000123737
OXTR PPI subnetwork	0.814	0.826	ENSG00000180914
microtubule associated complex	0.814	0.806	GO:0005875
pyrimidine ribonucleotide biosynthetic process	0.814	0.818	GO:0009220
inner ear receptor cell differentiation	0.814	0.816	GO:0060113
ENSG00000168399 PPI subnetwork	0.814	0.773	ENSG00000168399
ENSG00000204273 PPI subnetwork	0.814	0.773	ENSG00000204273
trophectodermal cell differentiation	0.814	0.816	GO:0001829
abnormal pancreatic islet morphology	0.815	0.829	MP:0005215
HMGA1 PPI subnetwork	0.815	0.825	ENSG00000137309
NCF1 PPI subnetwork	0.815	0.821	ENSG00000158517
phospholipid dephosphorylation	0.815	0.825	GO:0046839
CBLB PPI subnetwork	0.815	0.823	ENSG00000114423
positive regulation of fatty acid biosynthetic process	0.815	0.825	GO:0045723
GTF2H1 PPI subnetwork	0.815	0.784	ENSG00000110768
GTF2F1 PPI subnetwork	0.815	0.839	ENSG00000125651
abnormal crista ampullaris neuroepithelium morphology	0.815	0.617	MP:0004409
KEGG_MELANOMA	0.815	0.827	KEGG_MELANOMA
CEP170 PPI subnetwork	0.815	0.83	ENSG00000143702
TLE1 PPI subnetwork	0.815	0.815	ENSG00000196781
TDP2 PPI subnetwork	0.815	0.829	ENSG00000111802
cyclic-nucleotide-mediated signaling	0.815	0.804	GO:0019935
abnormal pelvic girdle bone morphology	0.815	0.813	MP:0004509
abnormal thymus cortex morphology	0.815	0.822	MP:0002371
thymus development	0.815	0.819	GO:0048538
regulation of developmental growth	0.816	0.821	GO:0048638
CNDP2 PPI subnetwork	0.816	0.809	ENSG00000133313
VCL PPI subnetwork	0.816	0.828	ENSG00000035403
LIN7A PPI subnetwork	0.816	0.822	ENSG00000111052
CRNKL1 PPI subnetwork	0.816	0.825	ENSG00000101343
cartilage development involved in endochondral bone morphogenesis	0.816	0.787	GO:0060351
PPP3CA PPI subnetwork	0.816	0.824	ENSG00000138814
anatomical structure arrangement	0.817	0.828	GO:0048532
decreased heart weight	0.817	0.82	MP:0002834
axonal dystrophy	0.817	0.819	MP:0003225
signal transduction involved in cell cycle checkpoint	0.817	0.828	GO:0072395
signal transduction involved in G1/S transition checkpoint	0.817	0.826	GO:0072404
HEXIM1 PPI subnetwork	0.817	0.804	ENSG00000186834
PLS3 PPI subnetwork	0.817	0.811	ENSG00000102024
indolalkylamine catabolic process	0.818	0.837	GO:0046218
tryptophan catabolic process	0.818	0.837	GO:0006569
indole-containing compound catabolic process	0.818	0.837	GO:0042436
positive regulation of interleukin-2 biosynthetic process	0.818	0.825	GO:0045086
CD2AP PPI subnetwork	0.818	0.814	ENSG00000198087
T cell proliferation	0.818	0.821	GO:0042098
SELP PPI subnetwork	0.818	0.799	ENSG00000174175
REACTOME_NEPNS2_INTERACTS_WITH_THE_CELLULAR_EXPORT_MACHINERY	0.818	0.681	REACTOME_NEPNS2_INTERACTS_WITH_THE_CELLULAR_EXPORT_MACHINERY
ZNF554 PPI subnetwork	0.818	0.822	ENSG00000172006
IKZF4 PPI subnetwork	0.818	0.818	ENSG00000123411
EPC2 PPI subnetwork	0.818	0.811	ENSG00000135999
CFTR PPI subnetwork	0.818	0.809	ENSG00000001626
regulation of cellular amine metabolic process	0.818	0.829	GO:0033238
axon terminus	0.818	0.841	GO:0043679
soluble fraction	0.818	0.829	GO:0005625
curly vibrissae	0.818	0.817	MP:0001274
UDP-glycosyltransferase activity	0.818	0.78	GO:0008194
thick dermal layer	0.818	0.831	MP:0001245
CNOT7 PPI subnetwork	0.819	0.824	ENSG00000198791
TFAP2A PPI subnetwork	0.819	0.823	ENSG00000137203
phosphatidylinositol phospholipase C activity	0.819	0.831	GO:0004435
ALCAM PPI subnetwork	0.819	0.827	ENSG00000170017
abnormal channel response	0.819	0.853	MP:0003484
regulation of blood pressure	0.819	0.771	GO:0008217
abnormal response to injury	0.819	0.836	MP:0005164
reduced male fertility	0.819	0.799	MP:0001922
scaly skin	0.819	0.828	MP:0001192
T cell differentiation	0.819	0.821	GO:0030217
REACTOME_G:PROTEIN_MEDIATED_EVENTS	0.819	0.824	REACTOME_G:PROTEIN_MEDIATED_EVENTS
sodium-independent organic anion transport	0.82	0.831	GO:0043252
PDSS2 PPI subnetwork	0.82	0.839	ENSG00000164494
COPS7A PPI subnetwork	0.82	0.831	ENSG00000111652
increased motor neuron number	0.82	0.818	MP:0005192
ectopic Purkinje cell	0.82	0.8	MP:0000885
clonic seizures	0.82	0.85	MP:0003996
embryonic foregut morphogenesis	0.82	0.822	GO:0048617
GLUD1 PPI subnetwork	0.82	0.827	ENSG00000148672
cardiac right ventricle morphogenesis	0.82	0.823	GO:0003215
abnormal thoracic cage morphology	0.82	0.828	MP:0004624
DBNL PPI subnetwork	0.821	0.83	ENSG00000136279
interstitial pneumonia	0.821	0.811	MP:0001862
neurotransmitter:sodium symporter activity	0.821	0.825	GO:0005328
response to gravity	0.821	0.833	GO:0009629
pH reduction	0.821	0.748	GO:0045851
phenol-containing compound metabolic process	0.821	0.811	GO:0018958
abnormal Langerhans cell physiology	0.821	0.762	MP:0005362
increased IgG2a level	0.821	0.811	MP:0008500
cysteine-type endopeptidase inhibitor activity	0.821	0.827	GO:0004869
peptidyl-asparagine modification	0.821	0.855	GO:0018196
protein N-linked glycosylation via asparagine	0.821	0.855	GO:0018279
positive regulation of peptidyl-tyrosine phosphorylation	0.821	0.813	GO:0050731
REACTOME_ADENYLATE_CYCLASE_INHIBITORY_PATHWAY	0.822	0.833	REACTOME_ADENYLATE_CYCLASE_INHIBITORY_PATHWAY
REACTOME_INHIBITION_OF_ADENYLATE_CYCLASE_PATHWAY	0.822	0.831	REACTOME_INHIBITION_OF_ADENYLATE_CYCLASE_PATHWAY
regulation of cytokine secretion	0.822	0.832	GO:0050707
photoreceptor cell maintenance	0.822	0.836	GO:0045494
snRNA binding	0.822	0.824	GO:0017069
abnormal sensory neuron morphology	0.822	0.824	MP:0000965
bile acid and bile salt transport	0.822	0.827	GO:0015721
short sternum	0.822	0.794	MP:0004321
PPP3R2 PPI subnetwork	0.822	0.829	ENSG00000188386
impaired NK cell cytolysis	0.822	0.777	MP:0005070
cochlear hair cell degeneration	0.822	0.83	MP:0004362
failure of eyelid fusion	0.822	0.789	MP:0009264
response to growth factor stimulus	0.822	0.821	GO:0070848
decreased cellular sensitivity to gamma-irradiation	0.823	0.826	MP:0003207
REACTOME_INTERACTION_BETWEEN_L1_AND_ANKYRINS	0.823	0.853	REACTOME_INTERACTION_BETWEEN_L1_AND_ANKYRINS
carbonate dehydratase activity	0.823	0.804	GO:0004089
REACTOME_SIGNALING_BY_PDGF	0.823	0.798	REACTOME_SIGNALING_BY_PDGF
WDR77 PPI subnetwork	0.823	0.829	ENSG00000116455
peptidyl-lysine methylation	0.823	0.824	GO:0018022
abnormal olfactory bulb development	0.823	0.831	MP:0002739
increased thermal nociceptive threshold	0.823	0.819	MP:0001973
regulation of smooth muscle cell migration	0.823	0.825	GO:0014910
RALBP1 PPI subnetwork	0.823	0.832	ENSG00000017797
abnormal neuronal migration	0.823	0.574	MP:0006009
periplasmic space	0.823	0.833	GO:0042597
outer membrane-bounded periplasmic space	0.823	0.833	GO:0030288
regulation of circadian sleep/wake cycle	0.823	0.794	GO:0042749
regulation of circadian sleep/wake cycle, sleep	0.823	0.792	GO:0045187
mammary adenocarcinoma	0.824	0.823	MP:0001883
positive regulation of cell adhesion	0.824	0.824	GO:0045785
associative learning	0.824	0.841	GO:0008306
KIF1A PPI subnetwork	0.824	0.828	ENSG00000130294
hypertension	0.824	0.828	MP:0000231
KEGG_PRIMARY_IMMUNODEFICIENCY	0.824	0.841	KEGG_PRIMARY_IMMUNODEFICIENCY
detection of abiotic stimulus	0.824	0.841	GO:0009582
DSP PPI subnetwork	0.824	0.84	ENSG00000096696
SORBS3 PPI subnetwork	0.824	0.827	ENSG00000120896
ATP1B1 PPI subnetwork	0.824	0.826	ENSG00000143153
NCSTN PPI subnetwork	0.824	0.841	ENSG00000162736
NSFL1C PPI subnetwork	0.824	0.827	ENSG00000088833
regulation of chemotaxis	0.824	0.82	GO:0050920
MDP1 PPI subnetwork	0.824	0.824	ENSG00000213920
cation channel complex	0.824	0.856	GO:0034703
CAPZB PPI subnetwork	0.825	0.809	ENSG00000077549
chloride transport	0.825	0.831	GO:0006821
positive regulation of cell-cell adhesion	0.825	0.828	GO:0022409
REACTOME_RNA_POLYMERASE_I_TRANSCRIPTION_INITIATION	0.825	0.832	REACTOME_RNA_POLYMERASE_I_TRANSCRIPTION_INITIATION
abnormal long term depression	0.825	0.84	MP:0001898
microtubule-based process	0.825	0.838	GO:0007017
NUP50 PPI subnetwork	0.825	0.7	ENSG00000093000
BLMH PPI subnetwork	0.825	0.829	ENSG00000108578
regulation of actin filament depolymerization	0.825	0.826	GO:0030834
axoneme part	0.826	0.795	GO:0044447
MTAP PPI subnetwork	0.826	0.831	ENSG00000099810
positive regulation of peptide hormone secretion	0.826	0.812	GO:0090277
CALCR PPI subnetwork	0.826	0.831	ENSG00000004948
IL7R PPI subnetwork	0.826	0.781	ENSG00000168685
abnormal cochlear inner hair cell morphology	0.826	0.835	MP:0004393
cyclin binding	0.826	0.824	GO:0030332
abnormal myotome development	0.826	0.836	MP:0000737
regulation of antigen receptor-mediated signaling pathway	0.826	0.82	GO:0050854
cyclase activity	0.826	0.833	GO:0009975
blood vessel endothelial cell migration	0.826	0.828	GO:0043534
abnormal body weight	0.826	0.842	MP:0001259
cellular response to oxidative stress	0.826	0.815	GO:0034599
post-Golgi vesicle-mediated transport	0.826	0.797	GO:0006892
glutathione metabolic process	0.826	0.825	GO:0006749
positive regulation of nitric-oxide synthase activity	0.827	0.832	GO:0051000
impaired limb coordination	0.827	0.836	MP:0001524
SMN2 PPI subnetwork	0.827	0.844	ENSG00000205571
SMN1 PPI subnetwork	0.827	0.845	ENSG00000172062
mesenchymal cell proliferation	0.827	0.835	GO:0010463
negative regulation of phosphorylation	0.827	0.833	GO:0042326
MAP3K12 PPI subnetwork	0.827	0.833	ENSG00000139625
DLG5 PPI subnetwork	0.827	0.837	ENSG00000151208
REACTOME_ASPARAGINE_N:LINKED_GLYCOSYLATION	0.827	0.855	REACTOME_ASPARAGINE_N:LINKED_GLYCOSYLATION
KLHL20 PPI subnetwork	0.827	0.837	ENSG00000076321
metanephric mesenchyme development	0.827	0.831	GO:0072075
lung carcinoma	0.827	0.83	MP:0008714
positive regulation of chondrocyte differentiation	0.827	0.847	GO:0032332
total cataracts	0.828	0.843	MP:0010263
response to magnesium ion	0.828	0.831	GO:0032026
carbohydrate transmembrane transporter activity	0.828	0.827	GO:0015144
oligodendrocyte differentiation	0.828	0.842	GO:0048709
abnormal vascular smooth muscle physiology	0.828	0.842	MP:0005595
anterior/posterior pattern specification	0.828	0.833	GO:0009952
parakeratosis	0.828	0.844	MP:0003427
DNA polymerase complex	0.828	0.843	GO:0042575
TCEB2 PPI subnetwork	0.828	0.832	ENSG00000103363
granulocyte differentiation	0.828	0.835	GO:0030851
KIAA1377 PPI subnetwork	0.828	0.828	ENSG00000110318
gastrointestinal hemorrhage	0.828	0.838	MP:0000465
C2orf18 PPI subnetwork	0.828	0.84	ENSG00000213699
NADH dehydrogenase complex assembly	0.828	0.838	GO:0010257
mitochondrial respiratory chain complex I biogenesis	0.828	0.839	GO:0097031
mitochondrial respiratory chain complex I assembly	0.828	0.841	GO:0032981
abnormal lens fiber morphology	0.828	0.841	MP:0002840
endoplasmic reticulum organization	0.829	0.825	GO:0007029
negative regulation of cellular protein metabolic process	0.829	0.834	GO:0032269
abnormal lactation	0.829	0.84	MP:0001882
positive regulation of glycolysis	0.829	0.755	GO:0045821
regulation of viral genome replication	0.829	0.832	GO:0045069
CD5 PPI subnetwork	0.829	0.853	ENSG00000110448
AP-type membrane coat adaptor complex	0.829	0.83	GO:0030119
positive regulation of cyclin-dependent protein kinase activity	0.829	0.84	GO:0045737
CITED2 PPI subnetwork	0.829	0.814	ENSG00000164442
3'-5'-exoribonuclease activity	0.829	0.843	GO:0000175
peptide cross-linking	0.829	0.844	GO:0018149
REL PPI subnetwork	0.829	0.735	ENSG00000162924
ZFYVE20 PPI subnetwork	0.829	0.832	ENSG00000131381
CPNE1 PPI subnetwork	0.829	0.821	ENSG00000214078
regulation of lymphocyte mediated immunity	0.829	0.835	GO:0002706
positive regulation of small GTPase mediated signal transduction	0.83	0.823	GO:0051057
VIL1 PPI subnetwork	0.83	0.84	ENSG00000127831
URI1 PPI subnetwork	0.83	0.832	ENSG00000105176
actin filament capping	0.83	0.836	GO:0051693
DSTYK PPI subnetwork	0.83	0.842	ENSG00000133059
CANX PPI subnetwork	0.83	0.839	ENSG00000127022
decreased skin tensile strength	0.83	0.846	MP:0003089
SH2B3 PPI subnetwork	0.83	0.846	ENSG00000111252
inner ear receptor cell development	0.83	0.831	GO:0060119
REACTOME_SIGNALLING_TO_ERKS	0.831	0.835	REACTOME_SIGNALLING_TO_ERKS
microtubule bundle formation	0.831	0.833	GO:0001578
nucleotide phosphorylation	0.831	0.836	GO:0046939
response to protozoan	0.831	0.843	GO:0001562
regulation of peptide transport	0.831	0.819	GO:0090087
regulation of peptide secretion	0.831	0.819	GO:0002791
abnormal enterocyte proliferation	0.831	0.846	MP:0008883
NPEPPS PPI subnetwork	0.832	0.84	ENSG00000141279
sporadic seizures	0.832	0.847	MP:0000951
IL2RG PPI subnetwork	0.832	0.721	ENSG00000147168
UBR2 PPI subnetwork	0.832	0.844	ENSG00000024048
regulation of catenin import into nucleus	0.832	0.838	GO:0035412
ENSG00000099389 PPI subnetwork	0.832	0.83	ENSG00000099389
negative regulation of peptide hormone secretion	0.832	0.813	GO:0090278
negative regulation of defense response	0.832	0.841	GO:0031348
cation channel activity	0.832	0.862	GO:0005261
mineralocorticoid metabolic process	0.833	0.844	GO:0008212
sodium:amino acid symporter activity	0.833	0.695	GO:0005283
induction of apoptosis by intracellular signals	0.833	0.833	GO:0008629
positive regulation of natural killer cell activation	0.833	0.786	GO:0032816
PYGL PPI subnetwork	0.833	0.843	ENSG00000100504
regulation of potassium ion transport	0.833	0.849	GO:0043266
BIRC2 PPI subnetwork	0.833	0.699	ENSG00000110330
retinoic acid receptor binding	0.833	0.837	GO:0042974
REACTOME_CA:DEPENDENT_EVENTS	0.833	0.834	REACTOME_CA:DEPENDENT_EVENTS
OPA1 PPI subnetwork	0.833	0.834	ENSG00000198836
positive regulation of calcium ion transport	0.834	0.843	GO:0051928
POLR2K PPI subnetwork	0.834	0.782	ENSG00000147669
DYNLT1 PPI subnetwork	0.834	0.842	ENSG00000146425
CDH2 PPI subnetwork	0.834	0.849	ENSG00000170558
protein autoubiquitination	0.834	0.292	GO:0051865
PRLR PPI subnetwork	0.834	0.78	ENSG00000113494
GRIA3 PPI subnetwork	0.834	0.835	ENSG00000125675
GRB7 PPI subnetwork	0.834	0.781	ENSG00000141738
CNOT10 PPI subnetwork	0.834	0.841	ENSG00000182973
ENSG00000206294 PPI subnetwork	0.834	0.789	ENSG00000206294
increased incidence of ionizing radiation-induced tumors	0.834	0.845	MP:0004500
ENSG00000214133 PPI subnetwork	0.834	0.855	ENSG00000214133
COPG2 PPI subnetwork	0.834	0.853	ENSG00000158623
REACTOME_PEPTIDE_LIGAND:BINDING_RECEPTORS	0.834	0.821	REACTOME_PEPTIDE_LIGAND:BINDING_RECEPTORS
REACTOME_AMINO_ACID_AND_OLIGOPEPTIDE_SLC_TRANSPORTERS	0.835	0.845	REACTOME_AMINO_ACID_AND_OLIGOPEPTIDE_SLC_TRANSPORTERS
activation of innate immune response	0.835	0.838	GO:0002218
abnormal osteoblast physiology	0.835	0.846	MP:0005006
activation of MAPKK activity	0.835	0.839	GO:0000186
synaptic vesicle membrane	0.835	0.831	GO:0030672
IPO5 PPI subnetwork	0.835	0.837	ENSG00000065150
cellular biogenic amine biosynthetic process	0.835	0.85	GO:0042401
blood vessel remodeling	0.835	0.822	GO:0001974
abnormal leukocyte tethering or rolling	0.835	0.805	MP:0003627
sodium ion transmembrane transporter activity	0.835	0.847	GO:0015081
REACTOME_INTERFERON_ALPHABETA_SIGNALING	0.835	0.848	REACTOME_INTERFERON_ALPHABETA_SIGNALING
abnormal cerebral cortex pyramidal cell morphology	0.835	0.84	MP:0009969
otic vesicle development	0.836	0.845	GO:0071599
positive regulation of T-helper cell differentiation	0.836	0.847	GO:0045624
absent otoliths	0.836	0.841	MP:0002978
lymph node hypoplasia	0.836	0.803	MP:0008101
regulation of alpha-beta T cell differentiation	0.836	0.833	GO:0046637
cerebellum hypoplasia	0.836	0.844	MP:0000851
lipid localization	0.836	0.841	GO:0010876
ADRBK1 PPI subnetwork	0.836	0.849	ENSG00000173020
PHYHIP PPI subnetwork	0.836	0.837	ENSG00000168490
cortical actin cytoskeleton organization	0.836	0.842	GO:0030866
axon guidance	0.836	0.839	GO:0007411
heart growth	0.836	0.841	GO:0060419
RAP2A PPI subnetwork	0.836	0.846	ENSG00000125249
regulation of dendritic spine morphogenesis	0.836	0.835	GO:0061001
response to radiation	0.837	0.856	GO:0009314
benzene-containing compound metabolic process	0.837	0.839	GO:0042537
PQLC1 PPI subnetwork	0.837	0.846	ENSG00000122490
cerebral cortex radially oriented cell migration	0.837	0.835	GO:0021799
protein targeting	0.837	0.834	GO:0006605
abnormal metacarpal bone morphology	0.837	0.84	MP:0003073
organic acid transmembrane transporter activity	0.837	0.844	GO:0005342
retina development in camera-type eye	0.837	0.847	GO:0060041
insulin receptor substrate binding	0.838	0.845	GO:0043560
UQCRC1 PPI subnetwork	0.838	0.862	ENSG00000010256
cytokine activity	0.838	0.811	GO:0005125
ENSG00000178458 PPI subnetwork	0.838	0.839	ENSG00000178458
HIST1H3B PPI subnetwork	0.838	0.84	ENSG00000124693
HIST1H3A PPI subnetwork	0.838	0.84	ENSG00000198366
HIST1H3D PPI subnetwork	0.838	0.84	ENSG00000197409
HIST1H3J PPI subnetwork	0.838	0.839	ENSG00000197153
HIST1H3E PPI subnetwork	0.838	0.838	ENSG00000196966
HIST1H3C PPI subnetwork	0.838	0.837	ENSG00000196532
ENSG00000112727 PPI subnetwork	0.838	0.838	ENSG00000112727
HIST1H3I PPI subnetwork	0.838	0.84	ENSG00000182572
keratinization	0.838	0.854	GO:0031424
rib bifurcation	0.838	0.841	MP:0000153
micrognathia	0.838	0.563	MP:0002639
natural killer cell mediated immunity	0.838	0.846	GO:0002228
natural killer cell mediated cytotoxicity	0.838	0.848	GO:0042267
impaired behavioral response to cocaine	0.838	0.677	MP:0009758
abnormal medulla oblongata morphology	0.838	0.85	MP:0000846
KLHDC3 PPI subnetwork	0.839	0.838	ENSG00000124702
HLA-DQB1 PPI subnetwork	0.839	0.796	ENSG00000179344
fucose metabolic process	0.839	0.845	GO:0006004
increased susceptibility to type IV hypersensitivity reaction	0.839	0.782	MP:0005617
stem cell differentiation	0.839	0.845	GO:0048863
striatum development	0.839	0.842	GO:0021756
absent pinna reflex	0.839	0.848	MP:0006358
DRG1 PPI subnetwork	0.839	0.834	ENSG00000185721
protein sumoylation	0.839	0.84	GO:0016925
REACTOME_INTERACTIONS_OF_VPR_WITH_HOST_CELLULAR_PROTEINS	0.839	0.72	REACTOME_INTERACTIONS_OF_VPR_WITH_HOST_CELLULAR_PROTEINS
IL15RA PPI subnetwork	0.839	0.794	ENSG00000134470
CCR10 PPI subnetwork	0.84	0.85	ENSG00000184451
polysaccharide binding	0.84	0.808	GO:0030247
pattern binding	0.84	0.809	GO:0001871
abnormal involution of the mammary gland	0.84	0.838	MP:0006271
loose skin	0.84	0.857	MP:0005421
abnormal middle ear morphology	0.84	0.837	MP:0000049
3',5'-cyclic-GMP phosphodiesterase activity	0.84	0.858	GO:0047555
NFIL3 PPI subnetwork	0.84	0.854	ENSG00000165030
abnormal cochlear OHC efferent innervation pattern	0.84	0.828	MP:0004632
decreased corpora lutea number	0.84	0.793	MP:0002680
response to hexose stimulus	0.84	0.846	GO:0009746
SH2B1 PPI subnetwork	0.84	0.847	ENSG00000178188
LIMA1 PPI subnetwork	0.84	0.825	ENSG00000050405
RERE PPI subnetwork	0.84	0.838	ENSG00000142599
MYLPF PPI subnetwork	0.84	0.845	ENSG00000180209
MAPK8IP3 PPI subnetwork	0.84	0.84	ENSG00000138834
CD8A PPI subnetwork	0.84	0.847	ENSG00000153563
RIMS1 PPI subnetwork	0.841	0.85	ENSG00000079841
RASSF5 PPI subnetwork	0.841	0.849	ENSG00000136653
POLR1C PPI subnetwork	0.841	0.86	ENSG00000171453
oxidoreductase activity, acting on NADH or NADPH, oxygen as acceptor	0.841	0.851	GO:0050664
multicellular organismal macromolecule metabolic process	0.841	0.84	GO:0044259
PFN4 PPI subnetwork	0.841	0.853	ENSG00000176732
oligozoospermia	0.841	0.851	MP:0002687
GNAZ PPI subnetwork	0.841	0.846	ENSG00000128266
PRNP PPI subnetwork	0.841	0.743	ENSG00000171867
short femur	0.841	0.84	MP:0003109
DDR1 PPI subnetwork	0.841	0.85	ENSG00000215522
DDR1 PPI subnetwork	0.841	0.851	ENSG00000204580
DDR1 PPI subnetwork	0.841	0.85	ENSG00000137332
TAB3 PPI subnetwork	0.842	0.845	ENSG00000157625
REACTOME_REGULATION_OF_KIT_SIGNALING	0.842	0.846	REACTOME_REGULATION_OF_KIT_SIGNALING
PKN1 PPI subnetwork	0.842	0.844	ENSG00000123143
extrinsic to membrane	0.842	0.846	GO:0019898
eye photoreceptor cell differentiation	0.842	0.861	GO:0001754
UBB PPI subnetwork	0.842	0.835	ENSG00000170315
cornified envelope	0.843	0.853	GO:0001533
regulation of alpha-beta T cell proliferation	0.843	0.843	GO:0046640
abnormal lung saccule morphology	0.843	0.855	MP:0010825
ribosome binding	0.843	0.85	GO:0043022
ENSG00000180733 PPI subnetwork	0.843	0.858	ENSG00000180733
REACTOME_RIG:IMDA5_MEDIATED_INDUCTION_OF_IFN:ALPHABETA_PATHWAYS	0.843	0.809	REACTOME_RIG:IMDA5_MEDIATED_INDUCTION_OF_IFN:ALPHABETA_PATHWAYS
abnormal intestinal mucosa morphology	0.843	0.845	MP:0000511
unfolded protein binding	0.843	0.8	GO:0051082
SPG21 PPI subnetwork	0.843	0.842	ENSG00000090487
REACTOME_AMINO_ACID_TRANSPORT_ACROSS_THE_PLASMA_MEMBRANE	0.843	0.859	REACTOME_AMINO_ACID_TRANSPORT_ACROSS_THE_PLASMA_MEMBRANE
decreased neuron apoptosis	0.843	0.847	MP:0003204
NLGN2 PPI subnetwork	0.844	0.867	ENSG00000169992
ENSG00000112049 PPI subnetwork	0.844	0.841	ENSG00000112049
ATXN7 PPI subnetwork	0.844	0.846	ENSG00000163635
short photoreceptor outer segment	0.844	0.862	MP:0008587
cell differentiation in spinal cord	0.844	0.85	GO:0021515
EPCAM PPI subnetwork	0.844	0.844	ENSG00000119888
REACTOME_CYTOSOLIC_SULFONATION_OF_SMALL_MOLECULES	0.844	0.822	REACTOME_CYTOSOLIC_SULFONATION_OF_SMALL_MOLECULES
regulation of activated T cell proliferation	0.844	0.788	GO:0046006
PLEKHA6 PPI subnetwork	0.844	0.832	ENSG00000143850
RANBP9 PPI subnetwork	0.844	0.848	ENSG00000010017
Golgi transport complex	0.844	0.844	GO:0017119
STX10 PPI subnetwork	0.844	0.849	ENSG00000104915
ZNF121 PPI subnetwork	0.844	0.843	ENSG00000197961
negative regulation of cell-matrix adhesion	0.844	0.852	GO:0001953
regulation of leukocyte migration	0.844	0.722	GO:0002685
ERLIN1 PPI subnetwork	0.844	0.764	ENSG00000107566
DYNLL1 PPI subnetwork	0.844	0.835	ENSG00000088986
STX6 PPI subnetwork	0.844	0.847	ENSG00000135823
abnormal optic nerve morphology	0.844	0.574	MP:0001330
FEZ1 PPI subnetwork	0.845	0.846	ENSG00000149557
TYROBP PPI subnetwork	0.845	0.848	ENSG00000011600
increased circulating corticosterone level	0.845	0.84	MP:0001745
PIK3R5 PPI subnetwork	0.845	0.846	ENSG00000141506
angiogenesis involved in wound healing	0.845	0.848	GO:0060055
increased circulating creatine kinase level	0.845	0.842	MP:0010090
negative regulation of BMP signaling pathway	0.845	0.842	GO:0030514
renal tubule atrophy	0.845	0.858	MP:0011346
MYO5C PPI subnetwork	0.845	0.842	ENSG00000128833
TGFBI PPI subnetwork	0.845	0.825	ENSG00000120708
phototransduction	0.845	0.852	GO:0007602
response to X-ray	0.846	0.842	GO:0010165
PRKAR2A PPI subnetwork	0.846	0.848	ENSG00000114302
cellular ion homeostasis	0.846	0.851	GO:0006873
phospholipid catabolic process	0.846	0.847	GO:0009395
CDK6 PPI subnetwork	0.846	0.859	ENSG00000105810
GRK6 PPI subnetwork	0.846	0.854	ENSG00000198055
PLXNB1 PPI subnetwork	0.846	0.851	ENSG00000164050
LRP1 PPI subnetwork	0.846	0.853	ENSG00000123384
nuclear import	0.846	0.848	GO:0051170
abnormal duodenum morphology	0.846	0.86	MP:0003271
regulation of calcium-mediated signaling	0.846	0.845	GO:0050848
increased prostaglandin level	0.846	0.856	MP:0009814
kidney development	0.846	0.848	GO:0001822
EVPL PPI subnetwork	0.847	0.868	ENSG00000167880
regulation of adaptive immune response	0.847	0.841	GO:0002819
decreased germ cell number	0.847	0.857	MP:0002209
decreased apoptosis	0.847	0.714	MP:0006043
regulation of protein dephosphorylation	0.847	0.848	GO:0035304
cerebellar cortex morphogenesis	0.847	0.849	GO:0021696
female meiosis	0.847	0.856	GO:0007143
RASGRF2 PPI subnetwork	0.847	0.855	ENSG00000113319
positive regulation of lipid biosynthetic process	0.847	0.85	GO:0046889
REACTOME_GOLGI_ASSOCIATED_VESICLE_BIOGENESIS	0.847	0.853	REACTOME_GOLGI_ASSOCIATED_VESICLE_BIOGENESIS
fluid transport	0.847	0.856	GO:0042044
HIST1H2BC PPI subnetwork	0.847	0.85	ENSG00000180596
HIST1H2BF PPI subnetwork	0.847	0.85	ENSG00000197846
HIST1H2BI PPI subnetwork	0.847	0.849	ENSG00000168242
HIST1H2BG PPI subnetwork	0.847	0.85	ENSG00000187990
syntaxin-1 binding	0.847	0.865	GO:0017075
GNG2 PPI subnetwork	0.847	0.86	ENSG00000186469
negative regulation of endocytosis	0.847	0.857	GO:0045806
ENSG00000215699 PPI subnetwork	0.847	0.781	ENSG00000215699
SKIV2L PPI subnetwork	0.848	0.845	ENSG00000204351
ENSG00000206267 PPI subnetwork	0.848	0.845	ENSG00000206267
alpha-beta T cell activation involved in immune response	0.848	0.864	GO:0002287
alpha-beta T cell differentiation involved in immune response	0.848	0.862	GO:0002293
transcription-coupled nucleotide-excision repair	0.848	0.842	GO:0006283
ENSG00000163828 PPI subnetwork	0.848	0.851	ENSG00000163828
peptide antigen binding	0.848	0.754	GO:0042605
altered susceptibility to infection	0.848	0.807	MP:0001793
SH3BP5L PPI subnetwork	0.848	0.851	ENSG00000175137
regulation of mesenchymal cell proliferation	0.848	0.858	GO:0010464
regulation of B cell apoptotic process	0.848	0.847	GO:0002902
ING3 PPI subnetwork	0.848	0.852	ENSG00000071243
UBE3A PPI subnetwork	0.848	0.849	ENSG00000114062
increased circulating creatinine level	0.848	0.866	MP:0005553
abnormal CD4-positive T cell physiology	0.848	0.871	MP:0005463
spindle checkpoint	0.848	0.855	GO:0031577
intrinsic apoptotic signaling pathway in response to endoplasmic reticulum stress	0.848	0.853	GO:0070059
TRAK1 PPI subnetwork	0.849	0.857	ENSG00000182606
negative regulation of neurological system process	0.849	0.847	GO:0031645
TTC37 PPI subnetwork	0.849	0.855	ENSG00000198677
abnormal bone structure	0.849	0.842	MP:0003795
phosphatidylinositol 3-kinase complex	0.849	0.851	GO:0005942
hexose transport	0.849	0.852	GO:0008645
glucose transport	0.849	0.854	GO:0015758
aminoaciduria	0.849	0.869	MP:0003311
WIF1 PPI subnetwork	0.849	0.853	ENSG00000156076
TAF5 PPI subnetwork	0.849	0.855	ENSG00000148835
abnormal adrenal gland secretion	0.849	0.866	MP:0001739
IMPDH2 PPI subnetwork	0.849	0.846	ENSG00000178035
JAK2 PPI subnetwork	0.849	0.87	ENSG00000096968
NOL3 PPI subnetwork	0.85	0.857	ENSG00000140939
SERF2 PPI subnetwork	0.85	0.855	ENSG00000140264
TUBG2 PPI subnetwork	0.85	0.859	ENSG00000037042
kidney cortex atrophy	0.85	0.853	MP:0011423
negative regulation of mRNA processing	0.85	0.854	GO:0050686
negative regulation of leukocyte activation	0.85	0.856	GO:0002695
nuclease activity	0.85	0.867	GO:0004518
PTPRC PPI subnetwork	0.85	0.833	ENSG00000081237
osteopetrosis	0.85	0.8	MP:0000067
regulation of insulin secretion	0.85	0.847	GO:0050796
cell differentiation involved in metanephros development	0.85	0.854	GO:0072202
PLD2 PPI subnetwork	0.85	0.855	ENSG00000129219
positive regulation of JAK-STAT cascade	0.85	0.862	GO:0046427
KEGG_JAK_STAT_SIGNALING_PATHWAY	0.85	0.82	KEGG_JAK_STAT_SIGNALING_PATHWAY
regulation of dephosphorylation	0.85	0.856	GO:0035303
negative regulation of cytokine production	0.851	0.856	GO:0001818
gliogenesis	0.851	0.858	GO:0042063
suckling behavior	0.851	0.854	GO:0001967
renal system development	0.851	0.854	GO:0072001
GRIA1 PPI subnetwork	0.851	0.845	ENSG00000155511
CD247 PPI subnetwork	0.851	0.835	ENSG00000198821
stress-activated protein kinase signaling cascade	0.851	0.854	GO:0031098
REACTOME_NUCLEAR_EVENTS_KINASE_AND_TRANSCRIPTION_FACTOR_ACTIVATION	0.851	0.761	REACTOME_NUCLEAR_EVENTS_KINASE_AND_TRANSCRIPTION_FACTOR_ACTIVATION
regulation of action potential	0.851	0.855	GO:0001508
DNAJC25 PPI subnetwork	0.851	0.865	ENSG00000059769
cell body	0.851	0.835	GO:0044297
response to dexamethasone stimulus	0.852	0.809	GO:0071548
GNG8 PPI subnetwork	0.852	0.854	ENSG00000167414
REACTOME_RNA_POLYMERASE_III_TRANSCRIPTION	0.852	0.858	REACTOME_RNA_POLYMERASE_III_TRANSCRIPTION
REACTOME_RNA_POLYMERASE_III_ABORTIVE_AND_RETRACTIVE_INITIATION	0.852	0.858	REACTOME_RNA_POLYMERASE_III_ABORTIVE_AND_RETRACTIVE_INITIATION
macrophage activation	0.852	0.831	GO:0042116
FYN PPI subnetwork	0.852	0.856	ENSG00000010810
response to UV	0.852	0.858	GO:0009411
lipopolysaccharide biosynthetic process	0.852	0.843	GO:0009103
gene silencing	0.852	0.846	GO:0016458
MAGEA2B PPI subnetwork	0.852	0.831	ENSG00000183305
MTNR1A PPI subnetwork	0.852	0.86	ENSG00000168412
LINGO1 PPI subnetwork	0.852	0.863	ENSG00000169783
abnormal CNS synaptic transmission	0.852	0.879	MP:0002206
CCR chemokine receptor binding	0.853	0.791	GO:0048020
abnormal mammary gland growth during lactation	0.853	0.853	MP:0006270
peptide transport	0.853	0.839	GO:0015833
regulation of epidermal growth factor receptor signaling pathway	0.853	0.858	GO:0042058
abnormal fourth ventricle morphology	0.853	0.858	MP:0000828
MAP1LC3B PPI subnetwork	0.853	0.788	ENSG00000140941
MPDZ PPI subnetwork	0.853	0.849	ENSG00000107186
MEP1B PPI subnetwork	0.853	0.861	ENSG00000141434
SEC24C PPI subnetwork	0.853	0.868	ENSG00000176986
cognition	0.853	0.871	GO:0050890
cytokine receptor binding	0.853	0.816	GO:0005126
respiratory electron transport chain	0.854	0.873	GO:0022904
CAPZA2 PPI subnetwork	0.854	0.867	ENSG00000198898
MMP1 PPI subnetwork	0.854	0.863	ENSG00000196611
dendritic spine development	0.854	0.859	GO:0060996
IVL PPI subnetwork	0.854	0.868	ENSG00000163207
SDC1 PPI subnetwork	0.854	0.853	ENSG00000115884
DRD1 PPI subnetwork	0.854	0.855	ENSG00000184845
abnormal depression-related behavior	0.854	0.855	MP:0003360
MRPS11 PPI subnetwork	0.854	0.853	ENSG00000181991
HRNR PPI subnetwork	0.854	0.824	ENSG00000197915
establishment of organelle localization	0.855	0.866	GO:0051656
KEGG_VEGF_SIGNALING_PATHWAY	0.855	0.856	KEGG_VEGF_SIGNALING_PATHWAY
CLNS1A PPI subnetwork	0.855	0.866	ENSG00000074201
flaky skin	0.855	0.867	MP:0001195
regulation of generation of precursor metabolites and energy	0.855	0.862	GO:0043467
hypoalgesia	0.855	0.873	MP:0003043
protein import into nucleus	0.855	0.858	GO:0006606
TCP1 PPI subnetwork	0.855	0.863	ENSG00000120438
regulation of cardiac muscle contraction	0.855	0.861	GO:0055117
SLC9A1 PPI subnetwork	0.855	0.862	ENSG00000090020
HMX3 PPI subnetwork	0.856	0.843	ENSG00000188620
positive regulation of catecholamine secretion	0.856	0.861	GO:0033605
abnormal mesenteric lymph node morphology	0.856	0.868	MP:0005232
thyroid gland development	0.856	0.855	GO:0030878
short photoreceptor inner segment	0.856	0.867	MP:0008582
SRY PPI subnetwork	0.857	0.858	ENSG00000184895
exonuclease activity	0.857	0.862	GO:0004527
increased thigmotaxis	0.857	0.86	MP:0002797
IL6ST PPI subnetwork	0.857	0.859	ENSG00000134352
Golgi-associated vesicle	0.857	0.867	GO:0005798
telomere maintenance	0.857	0.867	GO:0000723
COPS5 PPI subnetwork	0.857	0.864	ENSG00000121022
alcohol biosynthetic process	0.857	0.86	GO:0046165
decreased sensitivity to xenobiotic induced morbidity/mortality	0.857	0.862	MP:0009767
purine-containing compound transmembrane transport	0.857	0.866	GO:0072530
nephron development	0.857	0.86	GO:0072006
MAP1S PPI subnetwork	0.857	0.87	ENSG00000130479
TAF4B PPI subnetwork	0.858	0.82	ENSG00000141384
thin dermal layer	0.858	0.869	MP:0001244
small lymph nodes	0.858	0.817	MP:0002217
RIF1 PPI subnetwork	0.858	0.86	ENSG00000080345
regulation of ARF GTPase activity	0.858	0.847	GO:0032312
GNA14 PPI subnetwork	0.858	0.873	ENSG00000156049
positive regulation of interleukin-10 production	0.858	0.866	GO:0032733
MYL12B PPI subnetwork	0.858	0.838	ENSG00000118680
increased blood osmolality	0.858	0.865	MP:0008997
basic amino acid transport	0.858	0.863	GO:0015802
activation of JUN kinase activity	0.858	0.865	GO:0007257
SUPT4H1 PPI subnetwork	0.859	0.874	ENSG00000213246
substrate-specific channel activity	0.859	0.884	GO:0022838
ionotropic glutamate receptor binding	0.859	0.852	GO:0035255
myoclonus	0.859	0.875	MP:0000243
response to iron ion	0.859	0.847	GO:0010039
PPP1R3A PPI subnetwork	0.859	0.868	ENSG00000154415
SRGAP3 PPI subnetwork	0.859	0.866	ENSG00000196220
RGS14 PPI subnetwork	0.859	0.868	ENSG00000169220
regulation of chromosome organization	0.859	0.858	GO:0033044
phospholipase activity	0.859	0.86	GO:0004620
coated vesicle	0.859	0.798	GO:0030135
cGMP binding	0.859	0.883	GO:0030553
abnormal skin morphology	0.859	0.868	MP:0002060
terpenoid metabolic process	0.859	0.869	GO:0006721
cellular response to carbohydrate stimulus	0.859	0.864	GO:0071322
ATP5B PPI subnetwork	0.86	0.86	ENSG00000110955
divalent inorganic cation transmembrane transporter activity	0.86	0.856	GO:0072509
GSTK1 PPI subnetwork	0.86	0.871	ENSG00000197448
ENTPD7 PPI subnetwork	0.86	0.842	ENSG00000198018
MED28 PPI subnetwork	0.86	0.838	ENSG00000118579
protein N-linked glycosylation	0.86	0.883	GO:0006487
abnormal locomotor activation	0.86	0.849	MP:0003313
abnormal imprinting	0.86	0.859	MP:0003787
abnormal rod electrophysiology	0.86	0.877	MP:0004021
G1/S transition of mitotic cell cycle	0.86	0.863	GO:0000082
metencephalon development	0.86	0.867	GO:0022037
protein homodimerization activity	0.86	0.864	GO:0042803
T cell receptor signaling pathway	0.861	0.859	GO:0050852
determination of left/right symmetry	0.861	0.849	GO:0007368
regulation of mitotic metaphase/anaphase transition	0.861	0.848	GO:0030071
CSF3R PPI subnetwork	0.861	0.847	ENSG00000119535
abnormal retinal photoreceptor layer morphology	0.861	0.694	MP:0003728
REACTOME_SIGNALING_BY_FGFR	0.861	0.862	REACTOME_SIGNALING_BY_FGFR
increased systemic arterial diastolic blood pressure	0.861	0.875	MP:0006143
PLAG1 PPI subnetwork	0.861	0.862	ENSG00000181690
positive regulation of cytokine production involved in immune response	0.861	0.866	GO:0002720
EXOC6 PPI subnetwork	0.861	0.858	ENSG00000138190
KEGG_FC_GAMMA_R_MEDIATED_PHAGOCYTOSIS	0.861	0.788	KEGG_FC_GAMMA_R_MEDIATED_PHAGOCYTOSIS
abnormal nerve conduction	0.861	0.874	MP:0005403
KEGG_GLIOMA	0.861	0.868	KEGG_GLIOMA
sarcoma	0.862	0.865	MP:0002032
telomere organization	0.862	0.87	GO:0032200
cAMP-dependent protein kinase complex	0.862	0.868	GO:0005952
GAB2 PPI subnetwork	0.862	0.863	ENSG00000033327
positive regulation of cyclic nucleotide metabolic process	0.862	0.861	GO:0030801
BAG6 PPI subnetwork	0.862	0.851	ENSG00000204463
ENSG00000206313 PPI subnetwork	0.862	0.851	ENSG00000206313
BAG6 PPI subnetwork	0.862	0.85	ENSG00000096155
BCL2A1 PPI subnetwork	0.862	0.864	ENSG00000140379
overexpanded pulmonary alveoli	0.862	0.87	MP:0001183
positive regulation of cyclic nucleotide biosynthetic process	0.862	0.861	GO:0030804
positive regulation of nucleotide biosynthetic process	0.862	0.864	GO:0030810
positive regulation of actin filament bundle assembly	0.862	0.866	GO:0032233
peptide hormone secretion	0.863	0.852	GO:0030072
ROS1 PPI subnetwork	0.863	0.866	ENSG00000047936
abnormal retinal outer nuclear layer morphology	0.863	0.68	MP:0003731
MYD88 PPI subnetwork	0.863	0.866	ENSG00000172936
CLSTN3 PPI subnetwork	0.863	0.879	ENSG00000139182
MYH14 PPI subnetwork	0.863	0.871	ENSG00000105357
LYZ PPI subnetwork	0.863	0.861	ENSG00000090382
positive regulation of alpha-beta T cell proliferation	0.863	0.858	GO:0046641
RBFOX2 PPI subnetwork	0.863	0.864	ENSG00000100320
INS-IGF2 PPI subnetwork	0.863	0.828	ENSG00000129965
regulation of thymocyte apoptotic process	0.863	0.755	GO:0070243
double-strand break repair via nonhomologous end joining	0.863	0.853	GO:0006303
PRKAA2 PPI subnetwork	0.863	0.868	ENSG00000162409
mesonephros development	0.863	0.861	GO:0001823
smooth endoplasmic reticulum	0.864	0.872	GO:0005790
regulation of tyrosine phosphorylation of Stat3 protein	0.864	0.517	GO:0042516
abnormal photoreceptor inner segment morphology	0.864	0.878	MP:0003730
negative regulation of interleukin-2 production	0.864	0.869	GO:0032703
nucleotide biosynthetic process	0.864	0.864	GO:0009165
BCL2L1 PPI subnetwork	0.864	0.867	ENSG00000171552
curly tail	0.864	0.872	MP:0003051
DDB1 PPI subnetwork	0.864	0.867	ENSG00000167986
abnormal eating behavior	0.864	0.846	MP:0001431
regulation of peptidyl-tyrosine phosphorylation	0.865	0.867	GO:0050730
DICER1 PPI subnetwork	0.865	0.869	ENSG00000100697
signal transduction in response to DNA damage	0.865	0.876	GO:0042770
RPS6KA3 PPI subnetwork	0.865	0.875	ENSG00000177189
peripheral nervous system neuron development	0.865	0.872	GO:0048935
peripheral nervous system neuron differentiation	0.865	0.872	GO:0048934
HIST1H3H PPI subnetwork	0.865	0.866	ENSG00000203813
posttranscriptional regulation of gene expression	0.865	0.87	GO:0010608
HLA-DRB1 PPI subnetwork	0.865	0.826	ENSG00000206306
HLA-DRB1 PPI subnetwork	0.865	0.825	ENSG00000206240
CXCR4 PPI subnetwork	0.865	0.878	ENSG00000121966
EPB41L1 PPI subnetwork	0.865	0.876	ENSG00000088367
abnormal bone marrow cell physiology	0.865	0.859	MP:0009278
bone resorption	0.865	0.865	GO:0045453
vitamin A metabolic process	0.866	0.861	GO:0006776
abnormal maternal nurturing	0.866	0.55	MP:0001386
hepatocellular carcinoma	0.866	0.873	MP:0003331
cellular response to biotic stimulus	0.866	0.867	GO:0071216
bone remodeling	0.866	0.872	GO:0046849
neuron degeneration	0.866	0.869	MP:0003224
increased cellular sensitivity to ultraviolet irradiation	0.866	0.883	MP:0008410
KRT9 PPI subnetwork	0.866	0.871	ENSG00000171403
REACTOME_RAFMAP_KINASE_CASCADE	0.866	0.868	REACTOME_RAFMAP_KINASE_CASCADE
REACTOME_GABA_SYNTHESIS_RELEASE_REUPTAKE_AND_DEGRADATION	0.866	0.792	REACTOME_GABA_SYNTHESIS_RELEASE_REUPTAKE_AND_DEGRADATION
LIMK1 PPI subnetwork	0.866	0.862	ENSG00000106683
Cajal body	0.866	0.882	GO:0015030
peptide secretion	0.867	0.858	GO:0002790
synaptic vesicle	0.867	0.858	GO:0008021
cellular membrane fusion	0.867	0.873	GO:0006944
mesenchymal to epithelial transition involved in metanephros morphogenesis	0.867	0.869	GO:0003337
REACTOME_ADHERENS_JUNCTIONS_INTERACTIONS	0.867	0.883	REACTOME_ADHERENS_JUNCTIONS_INTERACTIONS
retinal outer nuclear layer degeneration	0.867	0.885	MP:0008518
SOCS2 PPI subnetwork	0.867	0.834	ENSG00000120833
clathrin coat of endocytic vesicle	0.867	0.863	GO:0030128
increased sensitivity to xenobiotic induced morbidity/mortality	0.867	0.87	MP:0009766
abnormal Purkinje cell dendrite morphology	0.867	0.873	MP:0008572
REACTOME_ACTIVATED_TAK1_MEDIATES_P38_MAPK_ACTIVATION	0.867	0.873	REACTOME_ACTIVATED_TAK1_MEDIATES_P38_MAPK_ACTIVATION
detection of bacterium	0.867	0.877	GO:0016045
regulation of vasoconstriction	0.868	0.867	GO:0019229
regulation of chemokine production	0.868	0.869	GO:0032642
impaired hearing	0.868	0.878	MP:0006325
MEP1A PPI subnetwork	0.868	0.871	ENSG00000112818
ventricular septum morphogenesis	0.868	0.827	GO:0060412
ITPKA PPI subnetwork	0.868	0.855	ENSG00000137825
MAP2K6 PPI subnetwork	0.869	0.87	ENSG00000108984
positive regulation of blood vessel endothelial cell migration	0.869	0.872	GO:0043536
ligand-gated channel activity	0.869	0.881	GO:0022834
ligand-gated ion channel activity	0.869	0.882	GO:0015276
abnormal cone electrophysiology	0.869	0.885	MP:0004022
regeneration	0.869	0.865	GO:0031099
disorganized pancreatic islets	0.869	0.869	MP:0009254
ANKZF1 PPI subnetwork	0.869	0.874	ENSG00000163516
endodeoxyribonuclease activity	0.869	0.86	GO:0004520
REACTOME_FGFR3_LIGAND_BINDING_AND_ACTIVATION	0.869	0.851	REACTOME_FGFR3_LIGAND_BINDING_AND_ACTIVATION
REACTOME_FGFR3C_LIGAND_BINDING_AND_ACTIVATION	0.869	0.849	REACTOME_FGFR3C_LIGAND_BINDING_AND_ACTIVATION
glutamate receptor activity	0.869	0.891	GO:0008066
PNMA1 PPI subnetwork	0.869	0.865	ENSG00000176903
REACTOME_SYNTHESIS_AND_INTERCONVERSION_OF_NUCLEOTIDE_DI:_AND_TRIPHOSPHATES	0.869	0.872	REACTOME_SYNTHESIS_AND_INTERCONVERSION_OF_NUCLEOTIDE_DI:_AND_TRIPHOSPHATES
positive regulation of NF-kappaB transcription factor activity	0.869	0.876	GO:0051092
MDK PPI subnetwork	0.869	0.875	ENSG00000110492
GMCL1 PPI subnetwork	0.87	0.874	ENSG00000087338
REACTOME_HEMOSTASIS	0.87	0.887	REACTOME_HEMOSTASIS
abnormal serotonin level	0.87	0.877	MP:0005322
abnormal T cell number	0.87	0.862	MP:0006387
ATG3 PPI subnetwork	0.87	0.876	ENSG00000144848
abnormal fear/anxiety-related behavior	0.87	0.877	MP:0002065
REACTOME_THROMBOXANE_SIGNALLING_THROUGH_TP_RECEPTOR	0.87	0.876	REACTOME_THROMBOXANE_SIGNALLING_THROUGH_TP_RECEPTOR
SPP1 PPI subnetwork	0.87	0.874	ENSG00000118785
REACTOME_TERMINATION_OF_O:GLYCAN_BIOSYNTHESIS	0.87	0.882	REACTOME_TERMINATION_OF_O:GLYCAN_BIOSYNTHESIS
positive regulation of leukocyte mediated immunity	0.87	0.86	GO:0002705
positive regulation of lymphocyte mediated immunity	0.87	0.861	GO:0002708
excretion	0.87	0.875	GO:0007588
regulation of cellular carbohydrate metabolic process	0.87	0.854	GO:0010675
endonuclease activity, active with either ribo- or deoxyribonucleic acids and producing 5'-phosphomonoesters	0.87	0.88	GO:0016893
regulation of cell adhesion mediated by integrin	0.87	0.862	GO:0033628
retinal photoreceptor degeneration	0.87	0.885	MP:0008450
aphagia	0.871	0.873	MP:0001438
paraparesis	0.871	0.876	MP:0009434
abnormal amnion morphology	0.871	0.868	MP:0005029
neutrophil chemotaxis	0.871	0.862	GO:0030593
positive regulation of monooxygenase activity	0.871	0.878	GO:0032770
increased vasoconstriction	0.871	0.876	MP:0003025
RET PPI subnetwork	0.871	0.843	ENSG00000165731
COPE PPI subnetwork	0.871	0.877	ENSG00000105669
abnormal vision	0.871	0.776	MP:0002090
AMFR PPI subnetwork	0.872	0.876	ENSG00000159461
regulation of respiratory gaseous exchange	0.872	0.883	GO:0043576
catecholamine transport	0.872	0.836	GO:0051937
ataxia	0.872	0.885	MP:0001393
MMP2 PPI subnetwork	0.872	0.829	ENSG00000087245
PLP2 PPI subnetwork	0.873	0.877	ENSG00000102007
locomotory behavior	0.873	0.882	GO:0007626
protein stabilization	0.873	0.88	GO:0050821
long-term synaptic potentiation	0.873	0.882	GO:0060291
regulation of response to food	0.873	0.872	GO:0032095
PTPN22 PPI subnetwork	0.873	0.888	ENSG00000134242
nephron tubule development	0.873	0.88	GO:0072080
positive regulation of microtubule polymerization	0.874	0.875	GO:0031116
regulation of excretion	0.874	0.878	GO:0044062
CCBL2 PPI subnetwork	0.874	0.872	ENSG00000137944
BRD8 PPI subnetwork	0.874	0.878	ENSG00000112983
increased susceptibility to neuronal excitotoxicity	0.874	0.881	MP:0008235
abnormal milk composition	0.874	0.885	MP:0004047
positive regulation of phospholipase activity	0.874	0.865	GO:0010518
IFNGR1 PPI subnetwork	0.874	0.825	ENSG00000027697
VTI1B PPI subnetwork	0.874	0.876	ENSG00000100568
CAP1 PPI subnetwork	0.874	0.879	ENSG00000131236
TRIP13 PPI subnetwork	0.874	0.879	ENSG00000071539
CCT3 PPI subnetwork	0.875	0.886	ENSG00000163468
STARD13 PPI subnetwork	0.875	0.534	ENSG00000133121
SOS1 PPI subnetwork	0.875	0.876	ENSG00000115904
pancreas development	0.875	0.879	GO:0031016
retrograde transport, endosome to Golgi	0.875	0.882	GO:0042147
cation:amino acid symporter activity	0.875	0.745	GO:0005416
PMCH PPI subnetwork	0.875	0.879	ENSG00000183395
HIPK2 PPI subnetwork	0.875	0.873	ENSG00000064393
negative regulation of epithelial cell proliferation	0.876	0.866	GO:0050680
REACTOME_RNA_POLYMERASE_I_PROMOTER_ESCAPE	0.876	0.853	REACTOME_RNA_POLYMERASE_I_PROMOTER_ESCAPE
ventricular septum development	0.876	0.885	GO:0003281
retinal rod cell degeneration	0.876	0.895	MP:0008451
HIST1H2BE PPI subnetwork	0.876	0.876	ENSG00000197697
DDX39B PPI subnetwork	0.876	0.884	ENSG00000198563
ENSG00000215412 PPI subnetwork	0.876	0.886	ENSG00000215412
DDX39B PPI subnetwork	0.876	0.886	ENSG00000215425
regulation of mammary gland epithelial cell proliferation	0.876	0.874	GO:0033599
RGS12 PPI subnetwork	0.876	0.877	ENSG00000159788
increased susceptibility to noise-induced hearing loss	0.876	0.879	MP:0004597
CD4-positive, alpha-beta T cell differentiation involved in immune response	0.876	0.886	GO:0002294
T-helper cell differentiation	0.876	0.885	GO:0042093
PPP3CC PPI subnetwork	0.876	0.88	ENSG00000120910
regulation of action potential in neuron	0.876	0.881	GO:0019228
primary cilium	0.876	0.879	GO:0072372
ear morphogenesis	0.877	0.882	GO:0042471
phosphoric diester hydrolase activity	0.877	0.887	GO:0008081
GRB14 PPI subnetwork	0.877	0.883	ENSG00000115290
increased erythrocyte cell number	0.877	0.868	MP:0003131
DMRTB1 PPI subnetwork	0.877	0.881	ENSG00000143006
REACTOME_NEUROTRANSMITTER_RECEPTOR_BINDING_AND_DOWNSTREAM_TRANSMISSION_IN_THE__POSTSYNAPTIC_CELL	0.877	0.81	REACTOME_NEUROTRANSMITTER_RECEPTOR_BINDING_AND_DOWNSTREAM_TRANSMISSION_IN_THE__POSTSYNAPTIC_CELL
IL12RB1 PPI subnetwork	0.877	0.795	ENSG00000096996
FBP1 PPI subnetwork	0.877	0.877	ENSG00000165140
SOCS4 PPI subnetwork	0.877	0.877	ENSG00000180008
regulation of immune response	0.877	0.885	GO:0050776
detection of biotic stimulus	0.877	0.882	GO:0009595
DLD PPI subnetwork	0.878	0.878	ENSG00000091140
PRKD1 PPI subnetwork	0.878	0.874	ENSG00000184304
endoribonuclease activity	0.878	0.862	GO:0004521
positive regulation of alpha-beta T cell activation	0.878	0.873	GO:0046635
ADRB1 PPI subnetwork	0.878	0.88	ENSG00000043591
MMP14 PPI subnetwork	0.878	0.891	ENSG00000157227
nuclear cataracts	0.878	0.886	MP:0010254
ARHGEF2 PPI subnetwork	0.878	0.88	ENSG00000116584
regulation of morphogenesis of a branching structure	0.878	0.883	GO:0060688
CTTNBP2NL PPI subnetwork	0.878	0.883	ENSG00000143079
detection of visible light	0.878	0.894	GO:0009584
STK39 PPI subnetwork	0.878	0.885	ENSG00000198648
CHMP5 PPI subnetwork	0.878	0.884	ENSG00000086065
decreased vasoconstriction	0.878	0.886	MP:0003026
BIN1 PPI subnetwork	0.878	0.88	ENSG00000136717
muscle spasm	0.878	0.873	MP:0000743
abnormal cranial nerve morphology	0.878	0.844	MP:0001056
metalloexopeptidase activity	0.878	0.874	GO:0008235
regulation of RNA stability	0.878	0.882	GO:0043487
DNAJA3 PPI subnetwork	0.878	0.884	ENSG00000103423
learning or memory	0.879	0.889	GO:0007611
potassium channel regulator activity	0.879	0.836	GO:0015459
GMP binding	0.879	0.896	GO:0019002
polyol metabolic process	0.879	0.886	GO:0019751
GNL3L PPI subnetwork	0.879	0.874	ENSG00000130119
NOTCH2 PPI subnetwork	0.879	0.884	ENSG00000134250
KCNA1 PPI subnetwork	0.879	0.891	ENSG00000111262
ENSG00000104725 PPI subnetwork	0.879	0.894	ENSG00000104725
abnormal behavior	0.879	0.889	MP:0004924
ATP2B2 PPI subnetwork	0.88	0.885	ENSG00000157087
ELP3 PPI subnetwork	0.88	0.889	ENSG00000134014
EXOC4 PPI subnetwork	0.88	0.882	ENSG00000131558
REACTOME_REGULATION_OF_INSULIN_SECRETION_BY_GLUCAGON:LIKE_PEPTIDE:1	0.88	0.891	REACTOME_REGULATION_OF_INSULIN_SECRETION_BY_GLUCAGON:LIKE_PEPTIDE:1
PPP1CA PPI subnetwork	0.88	0.884	ENSG00000172531
dehydration	0.88	0.89	MP:0001429
abnormal learning/memory/conditioning	0.88	0.886	MP:0002063
regulation of proteasomal ubiquitin-dependent protein catabolic process	0.88	0.884	GO:0032434
decreased susceptibility to induced colitis	0.88	0.819	MP:0008539
vasoconstriction	0.88	0.881	GO:0042310
spongiform encephalopathy	0.881	0.88	MP:0002654
nephron tubule epithelial cell differentiation	0.881	0.881	GO:0072160
decreased incidence of chemically-induced tumors	0.881	0.886	MP:0004502
WWOX PPI subnetwork	0.881	0.883	ENSG00000186153
abnormal baroreceptor physiology	0.881	0.871	MP:0004184
REACTOME_CGMP_EFFECTS	0.881	0.828	REACTOME_CGMP_EFFECTS
CHRM3 PPI subnetwork	0.881	0.879	ENSG00000133019
post-embryonic organ development	0.881	0.885	GO:0048569
TG PPI subnetwork	0.881	0.89	ENSG00000042832
syndactyly	0.881	0.88	MP:0000564
RNA polymerase II carboxy-terminal domain kinase activity	0.882	0.889	GO:0008353
lymphocyte chemotaxis	0.882	0.889	GO:0048247
USHBP1 PPI subnetwork	0.882	0.858	ENSG00000130307
tubulin binding	0.882	0.88	GO:0015631
protein trimerization	0.882	0.887	GO:0070206
unresponsive to tactile stimuli	0.882	0.893	MP:0001491
ATP2C1 PPI subnetwork	0.882	0.89	ENSG00000017260
heterotrimeric G-protein complex	0.883	0.893	GO:0005834
ENSG00000099964 PPI subnetwork	0.883	0.887	ENSG00000099964
arginine metabolic process	0.883	0.891	GO:0006525
regulation of interleukin-1 secretion	0.883	0.887	GO:0050704
regulation of interleukin-1 beta secretion	0.883	0.885	GO:0050706
positive regulation of protein serine/threonine kinase activity	0.883	0.888	GO:0071902
regulation of interleukin-10 production	0.883	0.303	GO:0032653
AHR PPI subnetwork	0.883	0.885	ENSG00000106546
LGALS1 PPI subnetwork	0.883	0.798	ENSG00000100097
coated vesicle membrane	0.883	0.832	GO:0030662
METTL7A PPI subnetwork	0.883	0.857	ENSG00000185432
abnormal reflex	0.883	0.887	MP:0001961
response to calcium ion	0.884	0.895	GO:0051592
increased lung adenoma incidence	0.884	0.89	MP:0002048
CASP8 PPI subnetwork	0.884	0.882	ENSG00000064012
IL5RA PPI subnetwork	0.884	0.873	ENSG00000091181
UACA PPI subnetwork	0.884	0.876	ENSG00000137831
regulation of cytokinesis	0.884	0.894	GO:0032465
establishment of mitotic spindle localization	0.884	0.884	GO:0040001
KIAA0913 PPI subnetwork	0.884	0.883	ENSG00000214655
cyclin-dependent protein kinase holoenzyme complex	0.884	0.885	GO:0000307
pathway-restricted SMAD protein phosphorylation	0.885	0.895	GO:0060389
REACTOME_ACTIVATION_OF_CA:PERMEABLE_KAINATE_RECEPTOR	0.885	0.893	REACTOME_ACTIVATION_OF_CA:PERMEABLE_KAINATE_RECEPTOR
REACTOME_IONOTROPIC_ACTIVITY_OF_KAINATE_RECEPTORS	0.885	0.891	REACTOME_IONOTROPIC_ACTIVITY_OF_KAINATE_RECEPTORS
APPBP2 PPI subnetwork	0.885	0.89	ENSG00000062725
exopeptidase activity	0.885	0.894	GO:0008238
CKAP4 PPI subnetwork	0.885	0.89	ENSG00000136026
PRDX1 PPI subnetwork	0.885	0.889	ENSG00000117450
startle response	0.885	0.88	GO:0001964
NINL PPI subnetwork	0.886	0.891	ENSG00000101004
increased white adipose tissue amount	0.886	0.888	MP:0000008
paraxial mesoderm development	0.886	0.893	GO:0048339
ENSG00000186879 PPI subnetwork	0.886	0.887	ENSG00000186879
spina bifida	0.886	0.892	MP:0003054
retinal ganglion cell axon guidance	0.886	0.893	GO:0031290
EXOSC8 PPI subnetwork	0.886	0.89	ENSG00000120699
abnormal lumbar vertebrae morphology	0.886	0.896	MP:0003049
PTK2B PPI subnetwork	0.886	0.884	ENSG00000120899
structural constituent of cytoskeleton	0.886	0.882	GO:0005200
leukocyte chemotaxis	0.886	0.897	GO:0030595
SNAPC3 PPI subnetwork	0.886	0.89	ENSG00000164975
amine transport	0.886	0.872	GO:0015837
AGT PPI subnetwork	0.886	0.892	ENSG00000135744
SIRPA PPI subnetwork	0.886	0.889	ENSG00000198053
short incisors	0.887	0.864	MP:0004830
increased urine protein level	0.887	0.881	MP:0002962
perinuclear region of cytoplasm	0.887	0.889	GO:0048471
ITGAV PPI subnetwork	0.887	0.899	ENSG00000138448
SLA PPI subnetwork	0.887	0.893	ENSG00000155926
mesonephric epithelium development	0.887	0.884	GO:0072163
mesonephric tubule development	0.887	0.886	GO:0072164
abnormal corticospinal tract morphology	0.887	0.898	MP:0002878
PPP6R1 PPI subnetwork	0.887	0.89	ENSG00000105063
ALDH1L1 PPI subnetwork	0.887	0.897	ENSG00000144908
regulation of pH	0.887	0.855	GO:0006885
abnormal nest building behavior	0.887	0.897	MP:0001447
cGMP-mediated signaling	0.888	0.888	GO:0019934
regulation of stem cell differentiation	0.888	0.89	GO:2000736
kidney mesenchyme development	0.888	0.885	GO:0072074
RPP30 PPI subnetwork	0.888	0.885	ENSG00000148688
microtubule polymerization or depolymerization	0.888	0.895	GO:0031109
WNT4 PPI subnetwork	0.888	0.893	ENSG00000162552
membrane protein intracellular domain proteolysis	0.888	0.885	GO:0031293
response to oxidative stress	0.888	0.892	GO:0006979
morphogenesis of a polarized epithelium	0.888	0.892	GO:0001738
GPAA1 PPI subnetwork	0.889	0.895	ENSG00000197858
abnormal induced retinal neovascularization	0.889	0.88	MP:0009660
regulation of release of sequestered calcium ion into cytosol	0.889	0.895	GO:0051279
GRTP1 PPI subnetwork	0.889	0.894	ENSG00000139835
REACTOME_PLATELET_AGGREGATION_PLUG_FORMATION	0.889	0.9	REACTOME_PLATELET_AGGREGATION_PLUG_FORMATION
L-glutamate transmembrane transporter activity	0.889	0.901	GO:0005313
extracellular-glutamate-gated ion channel activity	0.889	0.898	GO:0005234
abnormal external auditory canal morphology	0.889	0.887	MP:0006033
DUSP7 PPI subnetwork	0.889	0.893	ENSG00000164086
increased circulating interleukin-10 level	0.89	0.863	MP:0008593
C1QB PPI subnetwork	0.89	0.884	ENSG00000173369
regulation of amino acid transport	0.89	0.89	GO:0051955
REACTOME_TRANSPORT_OF_RIBONUCLEOPROTEINS_INTO_THE_HOST_NUCLEUS	0.89	0.789	REACTOME_TRANSPORT_OF_RIBONUCLEOPROTEINS_INTO_THE_HOST_NUCLEUS
LGALS2 PPI subnetwork	0.89	0.89	ENSG00000100079
AP3B1 PPI subnetwork	0.89	0.89	ENSG00000132842
BTG2 PPI subnetwork	0.89	0.894	ENSG00000159388
ENSG00000144158 PPI subnetwork	0.89	0.894	ENSG00000144158
regulation of microtubule-based process	0.89	0.896	GO:0032886
regulation of long-term neuronal synaptic plasticity	0.89	0.891	GO:0048169
increased dopamine level	0.89	0.898	MP:0001906
THY1 PPI subnetwork	0.89	0.897	ENSG00000154096
NUP88 PPI subnetwork	0.89	0.74	ENSG00000108559
developmental growth	0.891	0.888	GO:0048589
oxidoreductase activity, acting on peroxide as acceptor	0.891	0.887	GO:0016684
peroxidase activity	0.891	0.889	GO:0004601
abnormal nervous system physiology	0.891	0.9	MP:0003633
COG2 PPI subnetwork	0.891	0.9	ENSG00000135775
ARF GTPase activator activity	0.891	0.894	GO:0008060
regulation of skeletal muscle tissue development	0.891	0.893	GO:0048641
abnormal distortion product otoacoustic emission	0.891	0.897	MP:0004736
immune effector process	0.891	0.893	GO:0002252
spliceosomal snRNP assembly	0.891	0.893	GO:0000387
voltage-gated potassium channel complex	0.891	0.908	GO:0008076
potassium channel complex	0.891	0.908	GO:0034705
anion channel activity	0.891	0.892	GO:0005253
negative regulation of cell proliferation	0.891	0.89	GO:0008285
UXT PPI subnetwork	0.891	0.888	ENSG00000126756
WBP2 PPI subnetwork	0.892	0.893	ENSG00000132471
REACTOME_TRANSPORT_OF_THE_SLBP_DEPENDANT_MATURE_MRNA	0.892	0.781	REACTOME_TRANSPORT_OF_THE_SLBP_DEPENDANT_MATURE_MRNA
detection of light stimulus involved in sensory perception	0.892	0.905	GO:0050962
detection of light stimulus involved in visual perception	0.892	0.904	GO:0050908
decreased leukocyte cell number	0.892	0.791	MP:0000221
positive regulation of bone resorption	0.892	0.886	GO:0045780
positive regulation of bone remodeling	0.892	0.887	GO:0046852
stereotypic behavior	0.892	0.88	MP:0001408
positive regulation of microtubule polymerization or depolymerization	0.892	0.889	GO:0031112
HLA-A PPI subnetwork	0.892	0.89	ENSG00000206503
DNA binding, bending	0.892	0.898	GO:0008301
TRIM71 PPI subnetwork	0.892	0.892	ENSG00000206557
CNGA3 PPI subnetwork	0.892	0.876	ENSG00000144191
SH3GL2 PPI subnetwork	0.892	0.784	ENSG00000107295
REACTOME_INWARDLY_RECTIFYING_K_CHANNELS	0.892	0.9	REACTOME_INWARDLY_RECTIFYING_K_CHANNELS
weight loss	0.892	0.896	MP:0001263
DEPDC5 PPI subnetwork	0.892	0.813	ENSG00000100150
SPECC1L PPI subnetwork	0.893	0.888	ENSG00000100014
REACTOME_INTEGRATION_OF_ENERGY_METABOLISM	0.893	0.902	REACTOME_INTEGRATION_OF_ENERGY_METABOLISM
HIST1H2AC PPI subnetwork	0.893	0.895	ENSG00000180573
COPG PPI subnetwork	0.893	0.892	ENSG00000181789
glycolipid binding	0.893	0.898	GO:0051861
SASH3 PPI subnetwork	0.893	0.901	ENSG00000122122
collagen metabolic process	0.893	0.891	GO:0032963
SMG6 PPI subnetwork	0.893	0.898	ENSG00000070366
chloride channel activity	0.893	0.892	GO:0005254
detection of light stimulus	0.893	0.9	GO:0009583
C1S PPI subnetwork	0.893	0.897	ENSG00000182326
abnormal lymph node morphology	0.893	0.898	MP:0002339
ITM2B PPI subnetwork	0.894	0.897	ENSG00000136156
abnormal physiological neovascularization	0.894	0.895	MP:0003710
NPY PPI subnetwork	0.894	0.895	ENSG00000122585
cellular response to dexamethasone stimulus	0.894	0.882	GO:0071549
regulation of peptide hormone secretion	0.894	0.889	GO:0090276
PPP1R2 PPI subnetwork	0.894	0.905	ENSG00000184203
ENSG00000187558 PPI subnetwork	0.894	0.901	ENSG00000187558
ALS2 PPI subnetwork	0.894	0.893	ENSG00000003393
impaired behavioral response to xenobiotic	0.894	0.909	MP:0009747
LGALS4 PPI subnetwork	0.894	0.899	ENSG00000171747
nuclear-transcribed mRNA catabolic process, nonsense-mediated decay	0.894	0.903	GO:0000184
nephron tubule morphogenesis	0.894	0.882	GO:0072078
receptor-mediated endocytosis	0.894	0.896	GO:0006898
renal tubule morphogenesis	0.894	0.891	GO:0061333
ENSG00000186852 PPI subnetwork	0.894	0.896	ENSG00000186852
interleukin-8 biosynthetic process	0.894	0.888	GO:0042228
insemination	0.895	0.875	GO:0007320
ENSG00000180581 PPI subnetwork	0.895	0.892	ENSG00000180581
SRP9 PPI subnetwork	0.895	0.893	ENSG00000143742
small pancreatic islets	0.895	0.899	MP:0009172
CLIP2 PPI subnetwork	0.895	0.901	ENSG00000106665
KEGG_GAP_JUNCTION	0.895	0.902	KEGG_GAP_JUNCTION
interleukin-13 production	0.895	0.897	GO:0032616
REACTOME_SHC:MEDIATED_SIGNALLING	0.895	0.896	REACTOME_SHC:MEDIATED_SIGNALLING
behavioral fear response	0.895	0.904	GO:0001662
negative regulation of muscle cell differentiation	0.896	0.898	GO:0051148
NES PPI subnetwork	0.896	0.899	ENSG00000132688
membrane fusion	0.896	0.9	GO:0061025
increased incidence of corneal inflammation	0.896	0.899	MP:0001313
impaired conditioned place preference behavior	0.896	0.898	MP:0009712
REACTOME_REV:MEDIATED_NUCLEAR_EXPORT_OF_HIV:1_RNA	0.896	0.794	REACTOME_REV:MEDIATED_NUCLEAR_EXPORT_OF_HIV:1_RNA
TRMT1L PPI subnetwork	0.896	0.89	ENSG00000121486
epithelial cell differentiation involved in prostate gland development	0.896	0.89	GO:0060742
C1QBP PPI subnetwork	0.896	0.897	ENSG00000108561
positive regulation of transmembrane transport	0.896	0.893	GO:0034764
GP2 PPI subnetwork	0.896	0.9	ENSG00000169347
CCL7 PPI subnetwork	0.896	0.882	ENSG00000108688
DGKE PPI subnetwork	0.896	0.9	ENSG00000153933
REACTOME_ZINC_INFLUX_INTO_CELLS_BY_THE_SLC39_GENE_FAMILY	0.896	0.892	REACTOME_ZINC_INFLUX_INTO_CELLS_BY_THE_SLC39_GENE_FAMILY
CLPX PPI subnetwork	0.896	0.894	ENSG00000166855
regulation of myeloid cell apoptotic process	0.896	0.9	GO:0033032
positive regulation of ERK1 and ERK2 cascade	0.896	0.9	GO:0070374
fibrillar collagen	0.897	0.83	GO:0005583
REACTOME_THE_NLRP3_INFLAMMASOME	0.897	0.899	REACTOME_THE_NLRP3_INFLAMMASOME
regulation of defense response	0.897	0.896	GO:0031347
EEF1A2 PPI subnetwork	0.897	0.903	ENSG00000101210
negative regulation of microtubule depolymerization	0.897	0.904	GO:0007026
cerebral cortex cell migration	0.897	0.904	GO:0021795
MAP2K1 PPI subnetwork	0.897	0.899	ENSG00000169032
REACTOME_RNA_POLYMERASE_III_TRANSCRIPTION_INITIATION	0.898	0.906	REACTOME_RNA_POLYMERASE_III_TRANSCRIPTION_INITIATION
THBS2 PPI subnetwork	0.898	0.906	ENSG00000186340
SOCS5 PPI subnetwork	0.898	0.908	ENSG00000171150
immune response-activating signal transduction	0.898	0.903	GO:0002757
VCAN PPI subnetwork	0.898	0.846	ENSG00000038427
PLCG2 PPI subnetwork	0.898	0.903	ENSG00000197943
ARF1 PPI subnetwork	0.898	0.914	ENSG00000143761
GNA11 PPI subnetwork	0.898	0.909	ENSG00000088256
ion channel activity	0.898	0.918	GO:0005216
abnormal salivary gland morphology	0.898	0.897	MP:0000613
negative regulation of inflammatory response	0.898	0.877	GO:0050728
monovalent inorganic cation transport	0.899	0.909	GO:0015672
positive regulation of defense response	0.899	0.896	GO:0031349
renal cast	0.899	0.894	MP:0011402
photoreceptor outer segment degeneration	0.899	0.91	MP:0008584
PDE4D PPI subnetwork	0.899	0.901	ENSG00000113448
REACTOME_DEFENSINS	0.899	0.886	REACTOME_DEFENSINS
endochondral bone morphogenesis	0.899	0.876	GO:0060350
zymogen activation	0.899	0.903	GO:0031638
SRRM2 PPI subnetwork	0.899	0.909	ENSG00000167978
regulation of adaptive immune response based on somatic recombination of immune receptors built from immunoglobulin superfamily domains	0.899	0.893	GO:0002822
PPP2CA PPI subnetwork	0.9	0.906	ENSG00000113575
bowed tibia	0.9	0.86	MP:0004358
cellular response to metal ion	0.9	0.908	GO:0071248
regulation of lipase activity	0.9	0.897	GO:0060191
acidic amino acid transmembrane transporter activity	0.9	0.908	GO:0015172
KEGG_ABC_TRANSPORTERS	0.9	0.896	KEGG_ABC_TRANSPORTERS
positive regulation of oxidoreductase activity	0.9	0.893	GO:0051353
abnormal alveolar process morphology	0.9	0.858	MP:0004189
ion channel complex	0.9	0.919	GO:0034702
positive regulation of fat cell differentiation	0.901	0.903	GO:0045600
response to amine stimulus	0.901	0.902	GO:0014075
decreased Peyer's patch number	0.901	0.89	MP:0008133
CACNA1H PPI subnetwork	0.901	0.899	ENSG00000196557
mammary gland alveolus development	0.901	0.907	GO:0060749
mammary gland lobule development	0.901	0.905	GO:0061377
REACTOME_CLASS_B2_SECRETIN_FAMILY_RECEPTORS	0.901	0.904	REACTOME_CLASS_B2_SECRETIN_FAMILY_RECEPTORS
hunched posture	0.901	0.9	MP:0001505
TOMM70A PPI subnetwork	0.901	0.904	ENSG00000154174
cellular response to molecule of bacterial origin	0.901	0.902	GO:0071219
LEPR PPI subnetwork	0.902	0.904	ENSG00000116678
UGGT1 PPI subnetwork	0.902	0.904	ENSG00000136731
IL12RB2 PPI subnetwork	0.902	0.862	ENSG00000081985
POLDIP3 PPI subnetwork	0.902	0.901	ENSG00000100227
regulation of BMP signaling pathway	0.902	0.905	GO:0030510
defective cytotoxic T cell cytolysis	0.902	0.877	MP:0005079
REACTOME_NITRIC_OXIDE_STIMULATES_GUANYLATE_CYCLASE	0.902	0.915	REACTOME_NITRIC_OXIDE_STIMULATES_GUANYLATE_CYCLASE
lymphocyte apoptotic process	0.902	0.899	GO:0070227
amine transmembrane transporter activity	0.903	0.912	GO:0005275
IRF2BP2 PPI subnetwork	0.903	0.902	ENSG00000168264
ICAM5 PPI subnetwork	0.903	0.91	ENSG00000105376
positive regulation of calcium-mediated signaling	0.903	0.901	GO:0050850
GRN PPI subnetwork	0.903	0.883	ENSG00000030582
TIRAP PPI subnetwork	0.904	0.91	ENSG00000150455
passive transmembrane transporter activity	0.904	0.92	GO:0022803
channel activity	0.904	0.919	GO:0015267
lysosphingolipid and lysophosphatidic acid receptor activity	0.904	0.91	GO:0001619
neuron projection terminus	0.904	0.916	GO:0044306
ephrin receptor signaling pathway	0.904	0.908	GO:0048013
abnormal axon morphology	0.904	0.915	MP:0005404
increased long bone epiphyseal plate size	0.904	0.915	MP:0006398
positive regulation of natural killer cell mediated cytotoxicity	0.904	0.911	GO:0045954
positive regulation of natural killer cell mediated immunity	0.904	0.91	GO:0002717
CALD1 PPI subnetwork	0.904	0.905	ENSG00000122786
KEGG_PROTEIN_EXPORT	0.905	0.921	KEGG_PROTEIN_EXPORT
rectal prolapse	0.905	0.906	MP:0000493
TPT1 PPI subnetwork	0.905	0.902	ENSG00000133112
T cell apoptotic process	0.905	0.909	GO:0070231
LRP1B PPI subnetwork	0.905	0.904	ENSG00000168702
cyclic nucleotide-dependent protein kinase activity	0.905	0.911	GO:0004690
REACTOME_GABA_RECEPTOR_ACTIVATION	0.905	0.913	REACTOME_GABA_RECEPTOR_ACTIVATION
decidualization	0.905	0.904	GO:0046697
REACTOME_RNA_POLYMERASE_I_TRANSCRIPTION_TERMINATION	0.905	0.906	REACTOME_RNA_POLYMERASE_I_TRANSCRIPTION_TERMINATION
indolalkylamine metabolic process	0.905	0.91	GO:0006586
indole-containing compound metabolic process	0.905	0.91	GO:0042430
activation of protein kinase activity	0.905	0.911	GO:0032147
regulation of meiosis	0.906	0.911	GO:0040020
urate metabolic process	0.906	0.906	GO:0046415
phototransduction, visible light	0.906	0.9	GO:0007603
RAB37 PPI subnetwork	0.906	0.846	ENSG00000172794
akinesia	0.906	0.894	MP:0002690
BRF1 PPI subnetwork	0.906	0.908	ENSG00000185024
BAG5 PPI subnetwork	0.906	0.907	ENSG00000166170
MPP6 PPI subnetwork	0.907	0.911	ENSG00000105926
arrested T cell differentiation	0.907	0.918	MP:0001825
positive regulation of G-protein coupled receptor protein signaling pathway	0.907	0.913	GO:0045745
negative chemotaxis	0.907	0.888	GO:0050919
increased bone mineral content	0.907	0.91	MP:0010123
response to lead ion	0.907	0.918	GO:0010288
increased lean body mass	0.907	0.911	MP:0003960
striated muscle hypertrophy	0.907	0.908	GO:0014897
cardiac muscle hypertrophy	0.907	0.909	GO:0003300
POLR2F PPI subnetwork	0.907	0.856	ENSG00000100142
positive regulation of multicellular organismal process	0.907	0.915	GO:0051240
ectodermal placode formation	0.908	0.913	GO:0060788
ectodermal placode development	0.908	0.912	GO:0071696
ectodermal placode morphogenesis	0.908	0.914	GO:0071697
STAT1 PPI subnetwork	0.908	0.856	ENSG00000115415
PDIA4 PPI subnetwork	0.908	0.915	ENSG00000155660
nerve development	0.908	0.907	GO:0021675
zinc ion transport	0.908	0.915	GO:0006829
positive regulation of neurological system process	0.908	0.917	GO:0031646
USP26 PPI subnetwork	0.908	0.906	ENSG00000134588
enhanced long term potentiation	0.908	0.863	MP:0003008
sensorineural hearing loss	0.908	0.902	MP:0004740
metanephric renal vesicle morphogenesis	0.908	0.912	GO:0072283
cell projection cytoplasm	0.908	0.906	GO:0032838
REACTOME_G_PROTEIN_GATED_POTASSIUM_CHANNELS	0.908	0.917	REACTOME_G_PROTEIN_GATED_POTASSIUM_CHANNELS
REACTOME_INHIBITION__OF_VOLTAGE_GATED_CA2_CHANNELS_VIA_GBETAGAMMA_SUBUNITS	0.908	0.916	REACTOME_INHIBITION__OF_VOLTAGE_GATED_CA2_CHANNELS_VIA_GBETAGAMMA_SUBUNITS
REACTOME_ACTIVATION_OF_G_PROTEIN_GATED_POTASSIUM_CHANNELS	0.908	0.916	REACTOME_ACTIVATION_OF_G_PROTEIN_GATED_POTASSIUM_CHANNELS
CCR3 PPI subnetwork	0.908	0.799	ENSG00000183625
L-amino acid transport	0.909	0.908	GO:0015807
positive regulation of glycogen metabolic process	0.909	0.824	GO:0070875
cAMP-dependent protein kinase activity	0.909	0.908	GO:0004691
positive regulation of adaptive immune response based on somatic recombination of immune receptors built from immunoglobulin superfamily domains	0.909	0.903	GO:0002824
sodium ion transport	0.909	0.92	GO:0006814
positive regulation of cytokine production	0.909	0.903	GO:0001819
increased chemical nociceptive threshold	0.909	0.903	MP:0008531
NRXN1 PPI subnetwork	0.909	0.918	ENSG00000179915
response to light stimulus	0.909	0.923	GO:0009416
EXOSC2 PPI subnetwork	0.91	0.915	ENSG00000130713
DUSP4 PPI subnetwork	0.91	0.911	ENSG00000120875
folic acid-containing compound metabolic process	0.91	0.913	GO:0006760
MYH10 PPI subnetwork	0.91	0.906	ENSG00000133026
NEDD9 PPI subnetwork	0.91	0.914	ENSG00000111859
antigen processing and presentation of exogenous peptide antigen	0.91	0.903	GO:0002478
abnormal digit morphology	0.91	0.892	MP:0002110
CARD11 PPI subnetwork	0.91	0.913	ENSG00000198286
inner ear morphogenesis	0.91	0.914	GO:0042472
DUSP14 PPI subnetwork	0.91	0.903	ENSG00000161326
positive regulation of cellular component movement	0.911	0.913	GO:0051272
abnormal spinal cord interneuron morphology	0.911	0.738	MP:0004100
COL4A5 PPI subnetwork	0.911	0.907	ENSG00000188153
PAEP PPI subnetwork	0.911	0.913	ENSG00000122133
REACTOME_SEROTONIN_RECEPTORS	0.911	0.917	REACTOME_SEROTONIN_RECEPTORS
REACTOME_PECAM1_INTERACTIONS	0.911	0.919	REACTOME_PECAM1_INTERACTIONS
ANKRA2 PPI subnetwork	0.911	0.911	ENSG00000164331
icosanoid transport	0.911	0.912	GO:0071715
microtubule depolymerization	0.911	0.917	GO:0007019
IL6R PPI subnetwork	0.912	0.91	ENSG00000160712
abnormal neural crest cell migration	0.912	0.912	MP:0002950
carboxypeptidase activity	0.912	0.917	GO:0004180
HEY1 PPI subnetwork	0.912	0.917	ENSG00000164683
COL1A1 PPI subnetwork	0.912	0.87	ENSG00000108821
hexose biosynthetic process	0.912	0.913	GO:0019319
DUSP6 PPI subnetwork	0.912	0.914	ENSG00000139318
cochlear outer hair cell degeneration	0.912	0.91	MP:0004404
FUNDC2 PPI subnetwork	0.912	0.915	ENSG00000165775
metanephric nephron morphogenesis	0.912	0.913	GO:0072273
PLCB1 PPI subnetwork	0.912	0.918	ENSG00000182621
MYH1 PPI subnetwork	0.913	0.909	ENSG00000109061
TAF1C PPI subnetwork	0.913	0.921	ENSG00000103168
negative regulation of chromosome organization	0.913	0.911	GO:2001251
abnormal retinal rod cell outer segment morphology	0.913	0.925	MP:0008456
developmental cell growth	0.913	0.915	GO:0048588
intra-Golgi vesicle-mediated transport	0.913	0.924	GO:0006891
abnormal brain wave pattern	0.913	0.929	MP:0004994
cellular response to inorganic substance	0.913	0.92	GO:0071241
post-embryonic morphogenesis	0.913	0.913	GO:0009886
positive regulation of transport	0.913	0.912	GO:0051050
cellular amide metabolic process	0.913	0.924	GO:0043603
PLA2G4A PPI subnetwork	0.914	0.921	ENSG00000116711
response to lithium ion	0.914	0.915	GO:0010226
BDNF PPI subnetwork	0.914	0.917	ENSG00000176697
SDC3 PPI subnetwork	0.914	0.919	ENSG00000162512
negative regulation of protein complex disassembly	0.914	0.918	GO:0043242
protein import	0.914	0.914	GO:0017038
gated channel activity	0.915	0.932	GO:0022836
blood circulation	0.915	0.921	GO:0008015
increased glomerular capsule space	0.915	0.923	MP:0011501
regulation of lipid catabolic process	0.915	0.914	GO:0050994
pattern specification process	0.915	0.915	GO:0007389
increased renin activity	0.915	0.923	MP:0005582
SEPT7 PPI subnetwork	0.915	0.919	ENSG00000122545
ENSG00000159113 PPI subnetwork	0.916	0.918	ENSG00000159113
kidney inflammation	0.916	0.928	MP:0001859
REACTOME_SYNTHESIS_SECRETION_AND_INACTIVATION_OF_GLUCOSE:DEPENDENT_INSULINOTROPIC_POLYPEPTIDE_GIP	0.916	0.913	REACTOME_SYNTHESIS_SECRETION_AND_INACTIVATION_OF_GLUCOSE:DEPENDENT_INSULINOTROPIC_POLYPEPTIDE_GIP
SLC7A14 PPI subnetwork	0.916	0.916	ENSG00000013293
SLC7A4 PPI subnetwork	0.916	0.916	ENSG00000099960
PTCD3 PPI subnetwork	0.916	0.916	ENSG00000132300
hippocampal neuron degeneration	0.916	0.915	MP:0000811
phosphatase regulator activity	0.916	0.92	GO:0019208
abnormal limb bud morphology	0.916	0.911	MP:0005650
positive regulation of glucose transport	0.916	0.918	GO:0010828
greasy coat	0.917	0.92	MP:0003849
NUTF2 PPI subnetwork	0.917	0.914	ENSG00000102898
face development	0.917	0.923	GO:0060324
WDR6 PPI subnetwork	0.917	0.917	ENSG00000178252
PRPSAP1 PPI subnetwork	0.917	0.918	ENSG00000161542
positive regulation of Ras protein signal transduction	0.917	0.914	GO:0046579
PNPLA7 PPI subnetwork	0.917	0.922	ENSG00000130653
EXOSC1 PPI subnetwork	0.917	0.924	ENSG00000171311
decreased NK cell number	0.917	0.832	MP:0008045
abnormal ventral spinal root morphology	0.917	0.923	MP:0003993
TCEB3 PPI subnetwork	0.917	0.912	ENSG00000011007
type B pancreatic cell differentiation	0.918	0.921	GO:0003309
response to hyperoxia	0.918	0.923	GO:0055093
abnormal patella morphology	0.918	0.929	MP:0005353
IRAK4 PPI subnetwork	0.918	0.918	ENSG00000198001
vitamin transport	0.918	0.912	GO:0051180
IL22RA1 PPI subnetwork	0.918	0.896	ENSG00000142677
IL6 PPI subnetwork	0.918	0.914	ENSG00000136244
abnormal seizure response to electrical stimulation	0.918	0.922	MP:0001650
absent T cells	0.918	0.929	MP:0008070
negative regulation of lipid catabolic process	0.918	0.92	GO:0050995
thin retinal outer nuclear layer	0.918	0.928	MP:0008515
CTSL1 PPI subnetwork	0.918	0.914	ENSG00000135047
cellular process involved in reproduction	0.918	0.934	GO:0048610
termination of RNA polymerase I transcription	0.918	0.921	GO:0006363
GNGT2 PPI subnetwork	0.919	0.924	ENSG00000167083
SEC31A PPI subnetwork	0.919	0.932	ENSG00000138674
negative regulation of transmembrane receptor protein serine/threonine kinase signaling pathway	0.919	0.923	GO:0090101
positive regulation of myeloid leukocyte differentiation	0.919	0.921	GO:0002763
COG8 PPI subnetwork	0.919	0.927	ENSG00000213380
abnormal object recognition memory	0.919	0.909	MP:0001458
response to fluid shear stress	0.919	0.92	GO:0034405
interleukin-10 production	0.919	0.369	GO:0032613
CBR1 PPI subnetwork	0.919	0.924	ENSG00000159228
CNTFR PPI subnetwork	0.919	0.921	ENSG00000122756
LIN7C PPI subnetwork	0.919	0.921	ENSG00000148943
CSDA PPI subnetwork	0.919	0.918	ENSG00000060138
phasic smooth muscle contraction	0.919	0.924	GO:0014821
pyrimidine ribonucleoside metabolic process	0.92	0.923	GO:0046131
TAF6 PPI subnetwork	0.92	0.92	ENSG00000106290
REACTOME_HIV_LIFE_CYCLE	0.92	0.918	REACTOME_HIV_LIFE_CYCLE
L-amino acid import	0.92	0.923	GO:0043092
REACTOME_NACL:_DEPENDENT_NEUROTRANSMITTER_TRANSPORTERS	0.92	0.923	REACTOME_NACL:_DEPENDENT_NEUROTRANSMITTER_TRANSPORTERS
REACTOME_NUCLEOTIDE:BINDING_DOMAIN_LEUCINE_RICH_REPEAT_CONTAINING_RECEPTOR_NLR_SIGNALING_PATHWAYS	0.921	0.86	REACTOME_NUCLEOTIDE:BINDING_DOMAIN_LEUCINE_RICH_REPEAT_CONTAINING_RECEPTOR_NLR_SIGNALING_PATHWAYS
positive regulation of behavior	0.921	0.924	GO:0048520
UBXN7 PPI subnetwork	0.921	0.926	ENSG00000163960
icosanoid secretion	0.921	0.917	GO:0032309
CCNT1 PPI subnetwork	0.921	0.919	ENSG00000129315
SP100 PPI subnetwork	0.921	0.925	ENSG00000067066
circadian sleep/wake cycle process	0.921	0.904	GO:0022410
circadian sleep/wake cycle, sleep	0.921	0.905	GO:0050802
CD2 PPI subnetwork	0.921	0.933	ENSG00000116824
abnormal touch/ nociception	0.921	0.745	MP:0001968
regulation of protein binding	0.921	0.92	GO:0043393
SMAP1 PPI subnetwork	0.921	0.929	ENSG00000112305
PTH1R PPI subnetwork	0.921	0.916	ENSG00000160801
metanephric nephron development	0.921	0.917	GO:0072210
HIST1H2AH PPI subnetwork	0.921	0.923	ENSG00000184825
ENSG00000124642 PPI subnetwork	0.921	0.924	ENSG00000124642
intestinal cholesterol absorption	0.922	0.925	GO:0030299
negative regulation of myeloid cell differentiation	0.922	0.917	GO:0045638
blastocyst formation	0.922	0.923	GO:0001825
PAPPA PPI subnetwork	0.922	0.921	ENSG00000182752
UNG PPI subnetwork	0.922	0.923	ENSG00000076248
decreased mast cell number	0.922	0.916	MP:0000336
dendrite	0.922	0.937	GO:0030425
UBR5 PPI subnetwork	0.923	0.917	ENSG00000104517
MAGED1 PPI subnetwork	0.923	0.919	ENSG00000179222
ACOX3 PPI subnetwork	0.923	0.924	ENSG00000087008
ACTB PPI subnetwork	0.923	0.921	ENSG00000075624
organ induction	0.923	0.926	GO:0001759
REACTOME_ACTIVATION_OF_CHAPERONES_BY_IRE1ALPHA	0.923	0.931	REACTOME_ACTIVATION_OF_CHAPERONES_BY_IRE1ALPHA
REACTOME_INSULIN_SYNTHESIS_AND_PROCESSING	0.923	0.924	REACTOME_INSULIN_SYNTHESIS_AND_PROCESSING
DRD2 PPI subnetwork	0.923	0.92	ENSG00000149295
regulation of T-helper cell differentiation	0.923	0.93	GO:0045622
USP22 PPI subnetwork	0.923	0.92	ENSG00000124422
interaction with symbiont	0.923	0.918	GO:0051702
CHIA PPI subnetwork	0.924	0.924	ENSG00000134216
amino acid transmembrane transport	0.924	0.921	GO:0003333
abnormal pancreatic beta cell physiology	0.924	0.925	MP:0003562
carboxylic acid transmembrane transporter activity	0.924	0.931	GO:0046943
cellular response to glucagon stimulus	0.924	0.919	GO:0071377
DYNLL2 PPI subnetwork	0.924	0.927	ENSG00000121083
SPTLC1 PPI subnetwork	0.924	0.924	ENSG00000090054
polysaccharide catabolic process	0.924	0.929	GO:0000272
organophosphate catabolic process	0.924	0.928	GO:0046434
REACTOME_ACTIVATION_OF_CHAPERONE_GENES_BY_XBP1S	0.924	0.933	REACTOME_ACTIVATION_OF_CHAPERONE_GENES_BY_XBP1S
TUBB2A PPI subnetwork	0.925	0.931	ENSG00000137267
KEGG_CYTOKINE_CYTOKINE_RECEPTOR_INTERACTION	0.925	0.922	KEGG_CYTOKINE_CYTOKINE_RECEPTOR_INTERACTION
gamma-aminobutyric acid signaling pathway	0.925	0.93	GO:0007214
HNRNPH3 PPI subnetwork	0.925	0.924	ENSG00000096746
decreased anxiety-related response	0.925	0.934	MP:0001364
RGS2 PPI subnetwork	0.925	0.929	ENSG00000116741
regulation of respiratory system process	0.925	0.928	GO:0044065
regulation of respiratory gaseous exchange by neurological system process	0.925	0.926	GO:0002087
retinal binding	0.925	0.933	GO:0016918
regulation of leukocyte apoptotic process	0.925	0.925	GO:2000106
regulation of response to extracellular stimulus	0.925	0.926	GO:0032104
regulation of response to nutrient levels	0.925	0.926	GO:0032107
regulation of protein autophosphorylation	0.925	0.928	GO:0031952
IL21R PPI subnetwork	0.925	0.926	ENSG00000103522
IL13RA2 PPI subnetwork	0.925	0.924	ENSG00000123496
IL22RA2 PPI subnetwork	0.925	0.927	ENSG00000164485
visual learning	0.925	0.925	GO:0008542
abnormal lens epithelium morphology	0.925	0.928	MP:0003237
abnormal granulocyte differentiation	0.926	0.933	MP:0008111
abnormal metatarsal bone morphology	0.926	0.931	MP:0003072
delayed wound healing	0.926	0.918	MP:0002908
IL28RA PPI subnetwork	0.926	0.925	ENSG00000185436
ADORA1 PPI subnetwork	0.926	0.929	ENSG00000163485
USF1 PPI subnetwork	0.926	0.923	ENSG00000158773
pentose-phosphate shunt	0.926	0.931	GO:0006098
abnormal heart rate	0.926	0.932	MP:0001629
FLII PPI subnetwork	0.927	0.929	ENSG00000177731
increased B cell number	0.927	0.934	MP:0005014
circulatory system process	0.927	0.931	GO:0003013
interleukin-1 beta secretion	0.927	0.927	GO:0050702
nucleotide-excision repair	0.927	0.893	GO:0006289
abnormal sperm head morphology	0.927	0.889	MP:0009230
dorsal/ventral pattern formation	0.927	0.924	GO:0009953
abnormal aorta tunica media morphology	0.927	0.922	MP:0009873
GOT2 PPI subnetwork	0.927	0.931	ENSG00000125166
AKAP9 PPI subnetwork	0.927	0.934	ENSG00000127914
neuroblast proliferation	0.927	0.929	GO:0007405
IL20RA PPI subnetwork	0.928	0.93	ENSG00000016402
phosphatase inhibitor activity	0.928	0.931	GO:0019212
conductive hearing loss	0.928	0.931	MP:0004739
digestive system process	0.928	0.926	GO:0022600
abnormal Peyer's patch germinal center morphology	0.928	0.923	MP:0002391
SH2D1A PPI subnetwork	0.928	0.932	ENSG00000183918
CSF2RA PPI subnetwork	0.928	0.929	ENSG00000198223
neutrophil activation	0.928	0.923	GO:0042119
cell recognition	0.929	0.914	GO:0008037
axon	0.929	0.93	GO:0030424
regulation of autophagy	0.929	0.927	GO:0010506
GABA receptor activity	0.929	0.935	GO:0016917
sensory perception of light stimulus	0.929	0.939	GO:0050953
LHX3 PPI subnetwork	0.929	0.926	ENSG00000107187
ARHGAP1 PPI subnetwork	0.929	0.928	ENSG00000175220
apoptotic nuclear change	0.929	0.935	GO:0030262
CLTA PPI subnetwork	0.929	0.929	ENSG00000122705
HRAS PPI subnetwork	0.929	0.928	ENSG00000174775
embryonic cranial skeleton morphogenesis	0.929	0.928	GO:0048701
abnormal drinking behavior	0.929	0.937	MP:0001422
REACTOME_HEXOSE_TRANSPORT	0.93	0.934	REACTOME_HEXOSE_TRANSPORT
regulation of tyrosine phosphorylation of STAT protein	0.93	0.931	GO:0042509
positive regulation of vasoconstriction	0.93	0.925	GO:0045907
atrioventricular septal defect	0.93	0.914	MP:0010412
photoreceptor activity	0.93	0.94	GO:0009881
detection of stimulus	0.93	0.939	GO:0051606
deafness	0.93	0.93	MP:0001967
actin filament polymerization	0.93	0.933	GO:0030041
regulation of glycoprotein biosynthetic process	0.93	0.92	GO:0010559
decreased prepulse inhibition	0.93	0.929	MP:0009142
negative regulation of neural precursor cell proliferation	0.93	0.933	GO:2000178
amino sugar metabolic process	0.93	0.934	GO:0006040
increased adenoma incidence	0.93	0.935	MP:0010383
negative regulation of homeostatic process	0.93	0.928	GO:0032845
GRM5 PPI subnetwork	0.93	0.936	ENSG00000168959
CLSTN1 PPI subnetwork	0.931	0.936	ENSG00000171603
mRNA catabolic process	0.931	0.935	GO:0006402
decreased retinal ganglion cell number	0.931	0.934	MP:0006309
C20orf24 PPI subnetwork	0.931	0.934	ENSG00000101084
decreased spleen weight	0.931	0.927	MP:0004953
absent chorion	0.931	0.935	MP:0009593
ENSG00000188985 PPI subnetwork	0.931	0.93	ENSG00000188985
endocytic vesicle	0.931	0.932	GO:0030139
KEGG_GLUTATHIONE_METABOLISM	0.931	0.936	KEGG_GLUTATHIONE_METABOLISM
positive regulation of humoral immune response	0.931	0.932	GO:0002922
impaired passive avoidance behavior	0.931	0.93	MP:0004000
modification by symbiont of host morphology or physiology	0.931	0.935	GO:0044003
KIF17 PPI subnetwork	0.931	0.933	ENSG00000117245
tissue morphogenesis	0.931	0.935	GO:0048729
regulation of leukocyte chemotaxis	0.931	0.935	GO:0002688
slow postnatal weight gain	0.931	0.931	MP:0008489
monocarboxylic acid transmembrane transporter activity	0.932	0.931	GO:0008028
right aortic arch	0.932	0.932	MP:0004158
positive regulation of protein transport	0.932	0.931	GO:0051222
arylsulfatase activity	0.932	0.934	GO:0004065
GSTM1 PPI subnetwork	0.932	0.931	ENSG00000134184
cytoplasmic dynein complex	0.932	0.936	GO:0005868
PYCARD PPI subnetwork	0.932	0.888	ENSG00000103490
columnar/cuboidal epithelial cell differentiation	0.932	0.936	GO:0002065
increased incidence of induced tumors	0.932	0.931	MP:0002021
telencephalon cell migration	0.932	0.936	GO:0022029
increased bleeding time	0.932	0.928	MP:0005606
neuronal cell body	0.932	0.916	GO:0043025
regulation of lymphocyte differentiation	0.932	0.902	GO:0045619
OSMR PPI subnetwork	0.932	0.933	ENSG00000145623
IL11RA PPI subnetwork	0.932	0.932	ENSG00000137070
abnormal iron homeostasis	0.933	0.926	MP:0005637
thick skin	0.933	0.932	MP:0001200
photoreceptor inner segment	0.933	0.938	GO:0001917
ventral spinal cord development	0.933	0.932	GO:0021517
abnormal ocular fundus morphology	0.933	0.941	MP:0002864
SRC PPI subnetwork	0.933	0.933	ENSG00000197122
DUSP21 PPI subnetwork	0.933	0.937	ENSG00000189037
abnormal glossopharyngeal nerve morphology	0.933	0.931	MP:0001073
abnormal suckling behavior	0.934	0.936	MP:0001436
GRIP1 PPI subnetwork	0.934	0.933	ENSG00000155974
inflammatory response	0.934	0.938	GO:0006954
synapse	0.934	0.938	GO:0045202
DNA catabolic process, endonucleolytic	0.934	0.938	GO:0000737
apoptotic DNA fragmentation	0.934	0.937	GO:0006309
abnormal active avoidance behavior	0.934	0.928	MP:0002798
IFNG PPI subnetwork	0.934	0.932	ENSG00000111537
GLI2 PPI subnetwork	0.934	0.937	ENSG00000074047
regulation of dendritic spine development	0.934	0.934	GO:0060998
alpha-beta T cell proliferation	0.935	0.933	GO:0046633
disulfide oxidoreductase activity	0.935	0.939	GO:0015036
decreased single-positive T cell number	0.935	0.884	MP:0008083
solute:sodium symporter activity	0.935	0.939	GO:0015370
L1CAM PPI subnetwork	0.935	0.937	ENSG00000198910
TNFSF11 PPI subnetwork	0.935	0.935	ENSG00000120659
positive regulation of immune response	0.935	0.937	GO:0050778
MPP3 PPI subnetwork	0.935	0.937	ENSG00000161647
ENOX1 PPI subnetwork	0.935	0.935	ENSG00000120658
abnormal pancreas morphology	0.935	0.938	MP:0001944
terminal button	0.935	0.939	GO:0043195
CSF2 PPI subnetwork	0.935	0.933	ENSG00000164400
REACTOME_ADENYLATE_CYCLASE_ACTIVATING_PATHWAY	0.936	0.941	REACTOME_ADENYLATE_CYCLASE_ACTIVATING_PATHWAY
NF-kappaB binding	0.936	0.939	GO:0051059
positive regulation of interleukin-8 production	0.936	0.933	GO:0032757
positive regulation of secretion	0.936	0.928	GO:0051047
decreased granulocyte number	0.936	0.939	MP:0000334
aminoglycan catabolic process	0.936	0.935	GO:0006026
purine-containing compound salvage	0.936	0.941	GO:0043101
abnormal branchial arch morphology	0.936	0.939	MP:0002884
SMAD9 PPI subnetwork	0.936	0.936	ENSG00000120693
BID PPI subnetwork	0.936	0.933	ENSG00000015475
nucleotide-sugar metabolic process	0.936	0.922	GO:0009225
regulation of dopamine secretion	0.936	0.937	GO:0014059
dopamine secretion	0.936	0.939	GO:0014046
FBF1 PPI subnetwork	0.936	0.934	ENSG00000188878
SPARCL1 PPI subnetwork	0.936	0.94	ENSG00000152583
increased CD4-positive T cell number	0.937	0.918	MP:0008074
MOAP1 PPI subnetwork	0.937	0.939	ENSG00000165943
abnormal choroid plexus morphology	0.937	0.937	MP:0000820
abnormal bone remodeling	0.937	0.942	MP:0002998
exoribonuclease activity	0.937	0.942	GO:0004532
EVI5 PPI subnetwork	0.937	0.935	ENSG00000067208
REACTOME_POTASSIUM_CHANNELS	0.937	0.95	REACTOME_POTASSIUM_CHANNELS
endodeoxyribonuclease activity, producing 5'-phosphomonoesters	0.937	0.937	GO:0016888
GDF9 PPI subnetwork	0.937	0.939	ENSG00000164404
ARF6 PPI subnetwork	0.937	0.942	ENSG00000165527
integrin binding	0.937	0.941	GO:0005178
CD48 PPI subnetwork	0.938	0.944	ENSG00000117091
CD8B PPI subnetwork	0.938	0.935	ENSG00000172116
myeloid leukocyte activation	0.938	0.929	GO:0002274
protein autoprocessing	0.938	0.944	GO:0016540
ENSG00000154608 PPI subnetwork	0.938	0.943	ENSG00000154608
cardiac septum development	0.938	0.941	GO:0003279
ENSG00000182520 PPI subnetwork	0.938	0.911	ENSG00000182520
ENSG00000171549 PPI subnetwork	0.938	0.913	ENSG00000171549
regulation of anion transport	0.938	0.936	GO:0044070
XPC PPI subnetwork	0.939	0.943	ENSG00000154767
Golgi membrane	0.939	0.946	GO:0000139
SOX10 PPI subnetwork	0.939	0.834	ENSG00000100146
heart inflammation	0.939	0.938	MP:0001853
endocardial cushion morphogenesis	0.939	0.941	GO:0003203
FASLG PPI subnetwork	0.939	0.94	ENSG00000117560
pentose metabolic process	0.939	0.945	GO:0019321
KEGG_SNARE_INTERACTIONS_IN_VESICULAR_TRANSPORT	0.939	0.934	KEGG_SNARE_INTERACTIONS_IN_VESICULAR_TRANSPORT
dilated heart ventricle	0.939	0.937	MP:0008022
THBS1 PPI subnetwork	0.939	0.944	ENSG00000137801
PTK6 PPI subnetwork	0.939	0.94	ENSG00000101213
REACTOME_ZINC_TRANSPORTERS	0.939	0.934	REACTOME_ZINC_TRANSPORTERS
positive regulation of JUN kinase activity	0.939	0.94	GO:0043507
cell fate commitment	0.94	0.755	GO:0045165
CDAN1 PPI subnetwork	0.94	0.938	ENSG00000140326
renal vesicle development	0.94	0.943	GO:0072087
abnormal sperm mitochondrial sheath morphology	0.94	0.729	MP:0009832
response to steroid hormone stimulus	0.94	0.937	GO:0048545
increased aggression towards males	0.94	0.93	MP:0001354
SEC61A1 PPI subnetwork	0.94	0.946	ENSG00000058262
abnormal hormone level	0.94	0.945	MP:0003953
MKNK1 PPI subnetwork	0.94	0.941	ENSG00000079277
positive regulation of adaptive immune response	0.941	0.934	GO:0002821
DBT PPI subnetwork	0.941	0.94	ENSG00000137992
REACTOME_VITAMIN_B5_PANTOTHENATE_METABOLISM	0.941	0.944	REACTOME_VITAMIN_B5_PANTOTHENATE_METABOLISM
purinergic nucleotide receptor activity	0.941	0.944	GO:0001614
nucleotide receptor activity	0.941	0.941	GO:0016502
sexual reproduction	0.941	0.939	GO:0019953
vestibular hair cell degeneration	0.941	0.944	MP:0004324
acetyl-CoA biosynthetic process	0.941	0.944	GO:0006085
HIP1 PPI subnetwork	0.941	0.943	ENSG00000127946
ASAP2 PPI subnetwork	0.941	0.942	ENSG00000151693
NAD metabolic process	0.941	0.941	GO:0019674
ACP1 PPI subnetwork	0.941	0.943	ENSG00000143727
regulation of hair follicle development	0.941	0.943	GO:0051797
response to herbicide	0.941	0.835	GO:0009635
PEMT PPI subnetwork	0.941	0.941	ENSG00000133027
REACTOME_MRNA_PROCESSING	0.941	0.947	REACTOME_MRNA_PROCESSING
CD28 PPI subnetwork	0.941	0.947	ENSG00000178562
abnormal acrosome morphology	0.941	0.946	MP:0008898
photoreceptor outer segment	0.942	0.948	GO:0001750
regulation of T cell receptor signaling pathway	0.942	0.941	GO:0050856
abnormal hair cycle	0.942	0.94	MP:0000427
transcription from RNA polymerase I promoter	0.942	0.944	GO:0006360
brain vacuoles	0.942	0.938	MP:0008025
abnormal spermiogenesis	0.942	0.936	MP:0001932
modification of morphology or physiology of other organism involved in symbiotic interaction	0.943	0.947	GO:0051817
modification of morphology or physiology of other organism	0.943	0.949	GO:0035821
KIAA1967 PPI subnetwork	0.943	0.942	ENSG00000158941
protein phosphatase inhibitor activity	0.943	0.943	GO:0004864
REACTOME_SIGNALING_BY_EGFR_IN_CANCER	0.943	0.834	REACTOME_SIGNALING_BY_EGFR_IN_CANCER
ENTHD1 PPI subnetwork	0.943	0.943	ENSG00000176177
regulation of transmission of nerve impulse	0.943	0.869	GO:0051969
abnormal dopaminergic neuron morphology	0.943	0.943	MP:0003243
environmentally induced seizures	0.943	0.948	MP:0009358
MPL PPI subnetwork	0.943	0.941	ENSG00000117400
REACTOME_ACTIVATION_OF_CHAPERONES_BY_ATF6:ALPHA	0.943	0.946	REACTOME_ACTIVATION_OF_CHAPERONES_BY_ATF6:ALPHA
ribonuclease activity	0.943	0.947	GO:0004540
craniofacial suture morphogenesis	0.943	0.944	GO:0097094
cranial suture morphogenesis	0.943	0.944	GO:0060363
KEGG_CALCIUM_SIGNALING_PATHWAY	0.943	0.952	KEGG_CALCIUM_SIGNALING_PATHWAY
detection of chemical stimulus involved in sensory perception of taste	0.943	0.94	GO:0050912
positive regulation of Rac GTPase activity	0.943	0.941	GO:0032855
positive regulation of osteoclast differentiation	0.943	0.941	GO:0045672
monosaccharide biosynthetic process	0.943	0.947	GO:0046364
increased width of hypertrophic chondrocyte zone	0.943	0.943	MP:0003408
positive regulation of steroid biosynthetic process	0.943	0.945	GO:0010893
2-oxoglutarate metabolic process	0.943	0.945	GO:0006103
response to glucagon stimulus	0.943	0.942	GO:0033762
regulation of hair cycle	0.944	0.945	GO:0042634
hyaluronic acid binding	0.944	0.95	GO:0005540
positive regulation of protein kinase B signaling cascade	0.944	0.945	GO:0051897
PIH1D1 PPI subnetwork	0.944	0.945	ENSG00000104872
seizures	0.944	0.953	MP:0002064
GRIA2 PPI subnetwork	0.944	0.944	ENSG00000120251
abnormal pons morphology	0.944	0.944	MP:0000848
neural tube patterning	0.944	0.948	GO:0021532
RAB2A PPI subnetwork	0.945	0.945	ENSG00000104388
dopamine binding	0.945	0.938	GO:0035240
abnormal trigeminal ganglion morphology	0.945	0.944	MP:0001092
guanylate kinase activity	0.945	0.946	GO:0004385
EPC1 PPI subnetwork	0.945	0.948	ENSG00000120616
IL23R PPI subnetwork	0.945	0.945	ENSG00000162594
CPE PPI subnetwork	0.945	0.947	ENSG00000109472
transport vesicle	0.945	0.942	GO:0030133
SNX17 PPI subnetwork	0.945	0.946	ENSG00000115234
BRWD3 PPI subnetwork	0.945	0.944	ENSG00000165288
absent anterior commissure	0.946	0.95	MP:0008227
HOMER1 PPI subnetwork	0.946	0.946	ENSG00000152413
NOA1 PPI subnetwork	0.946	0.946	ENSG00000084092
response to fungus	0.946	0.946	GO:0009620
positive regulation of ion transport	0.946	0.945	GO:0043270
vitamin D metabolic process	0.946	0.953	GO:0042359
decreased susceptibility to hepatic steatosis	0.946	0.95	MP:0002310
neurotransmitter uptake	0.946	0.95	GO:0001504
SELPLG PPI subnetwork	0.946	0.95	ENSG00000110876
ENSG00000197621 PPI subnetwork	0.946	0.941	ENSG00000197621
APOL1 PPI subnetwork	0.946	0.942	ENSG00000100342
regulation of interleukin-8 production	0.946	0.94	GO:0032677
chemokine-mediated signaling pathway	0.947	0.945	GO:0070098
T-helper 1 cell differentiation	0.947	0.952	GO:0045063
embryonic organ development	0.947	0.947	GO:0048568
SDPR PPI subnetwork	0.947	0.949	ENSG00000168497
regulation of Cdc42 protein signal transduction	0.948	0.948	GO:0032489
regulation of Cdc42 GTPase activity	0.948	0.947	GO:0043088
negative regulation of protein secretion	0.948	0.95	GO:0050709
PDZ domain binding	0.948	0.947	GO:0030165
protein kinase C-activating G-protein coupled receptor signaling pathway	0.948	0.948	GO:0007205
abnormal cardiovascular system morphology	0.948	0.953	MP:0002127
increased percent body fat	0.948	0.951	MP:0005458
TTF2 PPI subnetwork	0.948	0.948	ENSG00000116830
REACTOME_DOWNSTREAM_SIGNALING_OF_ACTIVATED_FGFR	0.948	0.952	REACTOME_DOWNSTREAM_SIGNALING_OF_ACTIVATED_FGFR
negative regulation of cytoskeleton organization	0.949	0.949	GO:0051494
establishment of chromosome localization	0.949	0.952	GO:0051303
chromosome localization	0.949	0.951	GO:0050000
induction of apoptosis	0.949	0.95	GO:0006917
REACTOME_CLASS_C3_METABOTROPIC_GLUTAMATEPHEROMONE_RECEPTORS	0.949	0.934	REACTOME_CLASS_C3_METABOTROPIC_GLUTAMATEPHEROMONE_RECEPTORS
KEGG_O_GLYCAN_BIOSYNTHESIS	0.949	0.951	KEGG_O_GLYCAN_BIOSYNTHESIS
impaired glucose tolerance	0.949	0.948	MP:0005293
abnormal pancreatic alpha cell morphology	0.949	0.948	MP:0005216
G-protein coupled acetylcholine receptor signaling pathway	0.949	0.951	GO:0007213
regulation of mRNA stability	0.949	0.948	GO:0043488
LEP PPI subnetwork	0.949	0.945	ENSG00000174697
fertilization	0.949	0.936	GO:0009566
fat-soluble vitamin biosynthetic process	0.949	0.953	GO:0042362
neuron recognition	0.95	0.953	GO:0008038
detection of chemical stimulus involved in sensory perception of smell	0.95	0.953	GO:0050911
REACTOME_DSCAM_INTERACTIONS	0.95	0.952	REACTOME_DSCAM_INTERACTIONS
REACTOME_VPR:MEDIATED_NUCLEAR_IMPORT_OF_PICS	0.95	0.882	REACTOME_VPR:MEDIATED_NUCLEAR_IMPORT_OF_PICS
REACTOME_METAL_ION_SLC_TRANSPORTERS	0.95	0.946	REACTOME_METAL_ION_SLC_TRANSPORTERS
epidermis morphogenesis	0.95	0.952	GO:0048730
REACTOME_GLUCAGON:TYPE_LIGAND_RECEPTORS	0.95	0.946	REACTOME_GLUCAGON:TYPE_LIGAND_RECEPTORS
abnormal cranial suture morphology	0.95	0.946	MP:0002835
SLC9A2 PPI subnetwork	0.95	0.956	ENSG00000115616
SLK PPI subnetwork	0.95	0.951	ENSG00000065613
regulation of neurological system process	0.95	0.956	GO:0031644
XY body	0.95	0.952	GO:0001741
metallocarboxypeptidase activity	0.951	0.946	GO:0004181
IL3RA PPI subnetwork	0.951	0.949	ENSG00000185291
REACTOME_GABA_A_RECEPTOR_ACTIVATION	0.951	0.955	REACTOME_GABA_A_RECEPTOR_ACTIVATION
T-helper 1 type immune response	0.951	0.953	GO:0042088
XRCC4 PPI subnetwork	0.951	0.95	ENSG00000152422
spinal cord motor neuron differentiation	0.951	0.949	GO:0021522
GABA-A receptor activity	0.951	0.955	GO:0004890
zinc ion transmembrane transporter activity	0.951	0.949	GO:0005385
regulation of circadian rhythm	0.951	0.952	GO:0042752
PRDM1 PPI subnetwork	0.951	0.955	ENSG00000057657
TRMT112 PPI subnetwork	0.951	0.953	ENSG00000173113
metanephros morphogenesis	0.952	0.952	GO:0003338
CBX1 PPI subnetwork	0.952	0.954	ENSG00000108468
interleukin-8 production	0.952	0.955	GO:0032637
erythrocyte homeostasis	0.952	0.948	GO:0034101
COG5 PPI subnetwork	0.952	0.95	ENSG00000164597
SVIL PPI subnetwork	0.952	0.954	ENSG00000197321
spindle assembly checkpoint	0.952	0.953	GO:0071173
nucleobase-containing compound kinase activity	0.952	0.957	GO:0019205
cranial nerve development	0.952	0.955	GO:0021545
SLA2 PPI subnetwork	0.952	0.955	ENSG00000101082
drug transmembrane transporter activity	0.952	0.951	GO:0015238
IL13RA1 PPI subnetwork	0.952	0.951	ENSG00000131724
sensory organ development	0.952	0.958	GO:0007423
nephron tubule formation	0.953	0.951	GO:0072079
abnormal cerebral aqueduct morphology	0.953	0.953	MP:0005537
ARHGDIB PPI subnetwork	0.953	0.955	ENSG00000111348
ARHGDIA PPI subnetwork	0.953	0.956	ENSG00000141522
maternal placenta development	0.953	0.952	GO:0001893
negative regulation of catabolic process	0.953	0.955	GO:0009895
ERN2 PPI subnetwork	0.953	0.961	ENSG00000134398
REACTOME_THE_ROLE_OF_NEF_IN_HIV:1_REPLICATION_AND_DISEASE_PATHOGENESIS	0.953	0.957	REACTOME_THE_ROLE_OF_NEF_IN_HIV:1_REPLICATION_AND_DISEASE_PATHOGENESIS
protein kinase A signaling cascade	0.953	0.957	GO:0010737
protein-chromophore linkage	0.954	0.96	GO:0018298
IL10RA PPI subnetwork	0.954	0.953	ENSG00000110324
abnormal circulating insulin level	0.954	0.957	MP:0001560
TPD52L1 PPI subnetwork	0.954	0.953	ENSG00000111907
CCL2 PPI subnetwork	0.954	0.942	ENSG00000108691
visual perception	0.954	0.961	GO:0007601
positive regulation of leukocyte migration	0.954	0.873	GO:0002687
gamete generation	0.954	0.962	GO:0007276
POLR3E PPI subnetwork	0.954	0.957	ENSG00000058600
IL9R PPI subnetwork	0.954	0.956	ENSG00000124334
negative regulation of interferon-gamma production	0.954	0.959	GO:0032689
Rab GTPase activator activity	0.954	0.958	GO:0005097
abnormal hair growth	0.955	0.957	MP:0002073
KEGG_PORPHYRIN_AND_CHLOROPHYLL_METABOLISM	0.955	0.947	KEGG_PORPHYRIN_AND_CHLOROPHYLL_METABOLISM
herniated diaphragm	0.955	0.957	MP:0003924
behavior	0.955	0.957	GO:0007610
VWF PPI subnetwork	0.955	0.959	ENSG00000110799
renal vesicle morphogenesis	0.955	0.957	GO:0072077
TAF1A PPI subnetwork	0.956	0.95	ENSG00000143498
induced hyperactivity	0.956	0.951	MP:0008911
IL12A PPI subnetwork	0.956	0.955	ENSG00000168811
NGFR PPI subnetwork	0.956	0.956	ENSG00000064300
cytosolic calcium ion homeostasis	0.956	0.956	GO:0051480
endocytic vesicle membrane	0.956	0.959	GO:0030666
ARID4B PPI subnetwork	0.956	0.956	ENSG00000054267
interleukin-17 production	0.956	0.956	GO:0032620
regulation of interleukin-17 production	0.956	0.958	GO:0032660
embryonic hindlimb morphogenesis	0.956	0.955	GO:0035116
KCNA2 PPI subnetwork	0.956	0.959	ENSG00000177301
positive regulation of glucose metabolic process	0.957	0.948	GO:0010907
ENSG00000186842 PPI subnetwork	0.957	0.957	ENSG00000186842
ATP2B4 PPI subnetwork	0.957	0.955	ENSG00000058668
REACTOME_INCRETIN_SYNTHESIS_SECRETION_AND_INACTIVATION	0.957	0.953	REACTOME_INCRETIN_SYNTHESIS_SECRETION_AND_INACTIVATION
abnormal parturition	0.957	0.959	MP:0002907
FGF13 PPI subnetwork	0.957	0.955	ENSG00000129682
regulation of systemic arterial blood pressure by hormone	0.957	0.96	GO:0001990
REACTOME_MAPK_TARGETS_NUCLEAR_EVENTS_MEDIATED_BY_MAP_KINASES	0.958	0.919	REACTOME_MAPK_TARGETS_NUCLEAR_EVENTS_MEDIATED_BY_MAP_KINASES
response to food	0.958	0.959	GO:0032094
CDIPT PPI subnetwork	0.958	0.959	ENSG00000103502
stereocilium	0.958	0.96	GO:0032420
deoxyribonuclease activity	0.958	0.959	GO:0004536
post-embryonic development	0.958	0.956	GO:0009791
REACTOME_SYNTHESIS_SECRETION_AND_INACTIVATION_OF_GLUCAGON:LIKE_PEPTIDE:1_GLP:1	0.958	0.958	REACTOME_SYNTHESIS_SECRETION_AND_INACTIVATION_OF_GLUCAGON:LIKE_PEPTIDE:1_GLP:1
neuron cell-cell adhesion	0.958	0.961	GO:0007158
male infertility	0.958	0.965	MP:0001925
increased lung tumor incidence	0.959	0.958	MP:0008014
abnormal inhibitory postsynaptic currents	0.959	0.923	MP:0002945
IL2 PPI subnetwork	0.959	0.956	ENSG00000109471
BGN PPI subnetwork	0.959	0.963	ENSG00000182492
regulation of inflammatory response	0.959	0.962	GO:0050727
decreased circulating insulin level	0.959	0.96	MP:0002727
abnormal mitochondrial ATP synthesis coupled electron transport	0.959	0.961	MP:0010956
HSD11B1 PPI subnetwork	0.959	0.949	ENSG00000117594
TCP11L2 PPI subnetwork	0.96	0.963	ENSG00000166046
CALM3 PPI subnetwork	0.96	0.96	ENSG00000160014
CALM1 PPI subnetwork	0.96	0.96	ENSG00000198668
CALM2 PPI subnetwork	0.96	0.959	ENSG00000143933
cerebellum development	0.96	0.963	GO:0021549
positive regulation of chemokine production	0.96	0.959	GO:0032722
POLR3A PPI subnetwork	0.96	0.96	ENSG00000148606
sulfation	0.96	0.964	GO:0051923
positive regulation of carbohydrate metabolic process	0.961	0.951	GO:0045913
positive regulation of cellular carbohydrate metabolic process	0.961	0.95	GO:0010676
regulation of epithelial cell differentiation	0.961	0.961	GO:0030856
acetylgalactosaminyltransferase activity	0.961	0.964	GO:0008376
lipoprotein transport	0.961	0.964	GO:0042953
abnormal embryonic growth/weight/body size	0.961	0.962	MP:0002088
abnormal response to novel object	0.961	0.963	MP:0003461
negative regulation of fibroblast proliferation	0.961	0.961	GO:0048147
activation of protein kinase B activity	0.961	0.959	GO:0032148
GTPase binding	0.961	0.962	GO:0051020
positive regulation of cytokine secretion	0.962	0.963	GO:0050715
muscle hypertrophy	0.962	0.963	GO:0014896
GRAP2 PPI subnetwork	0.962	0.962	ENSG00000100351
secretory granule membrane	0.962	0.965	GO:0030667
clathrin vesicle coat	0.962	0.959	GO:0030125
response to tumor cell	0.962	0.96	GO:0002347
regulation of protein complex disassembly	0.962	0.965	GO:0043244
TAOK2 PPI subnetwork	0.962	0.959	ENSG00000149930
positive regulation of synaptic transmission	0.962	0.965	GO:0050806
LIFR PPI subnetwork	0.962	0.961	ENSG00000113594
signal transduction by p53 class mediator	0.962	0.965	GO:0072331
decreased susceptibility to pharmacologically induced seizures	0.962	0.968	MP:0002887
positive regulation of interleukin-17 production	0.963	0.962	GO:0032740
regulation of gene silencing	0.963	0.962	GO:0060968
myeloid leukocyte mediated immunity	0.963	0.96	GO:0002444
glial cell proliferation	0.963	0.963	GO:0014009
abnormal intercostal muscle morphology	0.963	0.966	MP:0002280
abnormal cochlear hair cell stereociliary bundle morphology	0.963	0.962	MP:0004521
interdigital webbing	0.963	0.961	MP:0000571
abnormal crypts of Lieberkuhn morphology	0.963	0.964	MP:0000490
ETV6 PPI subnetwork	0.963	0.963	ENSG00000139083
positive regulation of protein polymerization	0.963	0.963	GO:0032273
superoxide anion generation	0.963	0.964	GO:0042554
REACTOME_L1CAM_INTERACTIONS	0.963	0.965	REACTOME_L1CAM_INTERACTIONS
acrosomal membrane	0.964	0.968	GO:0002080
decreased cochlear outer hair cell number	0.964	0.964	MP:0004402
neuron fate commitment	0.964	0.966	GO:0048663
protein secretion	0.964	0.963	GO:0009306
tumor necrosis factor production	0.964	0.963	GO:0032640
regulation of tumor necrosis factor production	0.964	0.964	GO:0032680
RNMTL1 PPI subnetwork	0.964	0.966	ENSG00000171861
parturition	0.964	0.965	GO:0007567
absent photoreceptor outer segment	0.964	0.97	MP:0008585
regulation of catecholamine secretion	0.964	0.962	GO:0050433
sodium ion homeostasis	0.964	0.965	GO:0055078
regulation of androgen receptor signaling pathway	0.964	0.965	GO:0060765
MORF4L1 PPI subnetwork	0.965	0.966	ENSG00000185787
abnormal platelet physiology	0.965	0.964	MP:0005464
intestinal adenocarcinoma	0.965	0.964	MP:0002957
KEGG_ASCORBATE_AND_ALDARATE_METABOLISM	0.965	0.964	KEGG_ASCORBATE_AND_ALDARATE_METABOLISM
abnormal bronchiole morphology	0.965	0.967	MP:0002267
behavioral interaction between organisms	0.965	0.965	GO:0051705
AGL PPI subnetwork	0.965	0.964	ENSG00000162688
OXA1L PPI subnetwork	0.965	0.969	ENSG00000155463
response to sucrose stimulus	0.965	0.967	GO:0009744
response to disaccharide stimulus	0.965	0.968	GO:0034285
pulmonary hypoplasia	0.966	0.966	MP:0001178
regulation of vasodilation	0.966	0.966	GO:0042312
response to vitamin D	0.966	0.966	GO:0033280
regulation of protein secretion	0.966	0.967	GO:0050708
epithelium migration	0.966	0.966	GO:0090132
epithelial cell migration	0.966	0.967	GO:0010631
negative regulation of developmental growth	0.966	0.964	GO:0048640
body fluid secretion	0.966	0.968	GO:0007589
RBM4B PPI subnetwork	0.966	0.966	ENSG00000173914
lipopolysaccharide-mediated signaling pathway	0.967	0.967	GO:0031663
interaction with host	0.967	0.967	GO:0051701
negative regulation of mitotic metaphase/anaphase transition	0.967	0.967	GO:0045841
intermediate filament cytoskeleton	0.967	0.967	GO:0045111
dipeptidase activity	0.967	0.967	GO:0016805
potassium ion transmembrane transport	0.967	0.969	GO:0071805
cellular potassium ion transport	0.967	0.969	GO:0071804
ATP-dependent chromatin remodeling	0.967	0.969	GO:0043044
retinol metabolic process	0.967	0.968	GO:0042572
metalloendopeptidase activity	0.967	0.963	GO:0004222
gamma-catenin binding	0.967	0.969	GO:0045295
abnormal skeleton physiology	0.967	0.972	MP:0001533
decreased brainstem auditory evoked potential	0.967	0.97	MP:0004765
learning	0.967	0.969	GO:0007612
VSNL1 PPI subnetwork	0.967	0.968	ENSG00000163032
regulation of actin filament polymerization	0.967	0.967	GO:0030833
abnormal gait	0.968	0.972	MP:0001406
abnormal compact bone morphology	0.968	0.972	MP:0003797
MRPS12 PPI subnetwork	0.968	0.969	ENSG00000128626
GTF3A PPI subnetwork	0.968	0.968	ENSG00000122034
ncRNA catabolic process	0.968	0.968	GO:0034661
regulation of epithelial cell differentiation involved in kidney development	0.968	0.965	GO:2000696
pulmonary fibrosis	0.968	0.967	MP:0006050
regulation of T-helper 1 type immune response	0.968	0.97	GO:0002825
prepulse inhibition	0.968	0.967	GO:0060134
enlarged third ventricle	0.968	0.969	MP:0008536
GABRA1 PPI subnetwork	0.968	0.969	ENSG00000022355
decreased dopaminergic neuron number	0.968	0.968	MP:0011448
chloride channel complex	0.968	0.968	GO:0034707
kidney epithelium development	0.968	0.968	GO:0072073
decreased lung weight	0.968	0.971	MP:0005631
decreased splenocyte proliferation	0.968	0.97	MP:0009335
response to acid	0.968	0.967	GO:0001101
negative regulation of tumor necrosis factor production	0.969	0.97	GO:0032720
intestinal absorption	0.969	0.972	GO:0050892
REACTOME_MRNA_CAPPING	0.969	0.974	REACTOME_MRNA_CAPPING
ZNF501 PPI subnetwork	0.969	0.954	ENSG00000186446
collagen catabolic process	0.969	0.972	GO:0030574
REACTOME_METABOLISM_OF_POLYAMINES	0.969	0.97	REACTOME_METABOLISM_OF_POLYAMINES
TDP1 PPI subnetwork	0.969	0.971	ENSG00000042088
abnormal olfactory bulb morphology	0.969	0.968	MP:0000819
KIF26A PPI subnetwork	0.969	0.963	ENSG00000066735
cell fate specification	0.969	0.97	GO:0001708
positive regulation of neuron projection development	0.969	0.968	GO:0010976
TRAT1 PPI subnetwork	0.969	0.97	ENSG00000163519
KALRN PPI subnetwork	0.97	0.972	ENSG00000160145
abnormal vibrissa morphology	0.97	0.969	MP:0002098
positive regulation of interferon-gamma production	0.97	0.972	GO:0032729
hydrogen peroxide metabolic process	0.97	0.965	GO:0042743
protein targeting to membrane	0.971	0.971	GO:0006612
regulation of glial cell proliferation	0.971	0.97	GO:0060251
abnormal mechanical nociception	0.971	0.964	MP:0002734
abnormal trabecular bone morphology	0.971	0.974	MP:0000130
REACTOME_NUCLEOTIDE:LIKE_PURINERGIC_RECEPTORS	0.971	0.968	REACTOME_NUCLEOTIDE:LIKE_PURINERGIC_RECEPTORS
forebrain regionalization	0.971	0.785	GO:0021871
CXCR3 PPI subnetwork	0.971	0.949	ENSG00000186810
purinergic receptor activity	0.972	0.973	GO:0035586
G-protein coupled nucleotide receptor activity	0.972	0.974	GO:0001608
G-protein coupled purinergic nucleotide receptor activity	0.972	0.973	GO:0045028
BMP signaling pathway	0.972	0.975	GO:0030509
regulation of T cell activation	0.972	0.955	GO:0050863
DTX4 PPI subnetwork	0.972	0.973	ENSG00000110042
increased total fat pad weight	0.972	0.973	MP:0008908
DNA damage response, signal transduction by p53 class mediator	0.972	0.975	GO:0030330
decreased circulating glucagon level	0.972	0.973	MP:0002696
developmental process involved in reproduction	0.972	0.945	GO:0003006
ENSG00000206156 PPI subnetwork	0.972	0.971	ENSG00000206156
disorganized photoreceptor outer segment	0.973	0.976	MP:0008586
POLR3C PPI subnetwork	0.973	0.972	ENSG00000186141
SOD1 PPI subnetwork	0.973	0.974	ENSG00000142168
MMP3 PPI subnetwork	0.973	0.973	ENSG00000149968
positive regulation of nucleocytoplasmic transport	0.973	0.972	GO:0046824
isoprenoid binding	0.973	0.977	GO:0019840
transport vesicle membrane	0.973	0.971	GO:0030658
GNAI3 PPI subnetwork	0.973	0.975	ENSG00000065135
ACTR6 PPI subnetwork	0.973	0.973	ENSG00000075089
TIMP2 PPI subnetwork	0.973	0.973	ENSG00000035862
ENSG00000167674 PPI subnetwork	0.973	0.975	ENSG00000167674
LTBP1 PPI subnetwork	0.974	0.977	ENSG00000049323
absent sperm flagellum	0.974	0.974	MP:0008545
spermatid differentiation	0.974	0.98	GO:0048515
absent long term depression	0.974	0.975	MP:0001899
REACTOME_SIGNALLING_BY_NGF	0.974	0.975	REACTOME_SIGNALLING_BY_NGF
abnormal contextual conditioning behavior	0.974	0.977	MP:0001469
positive regulation of cell differentiation	0.974	0.974	GO:0045597
response to peptide hormone stimulus	0.974	0.974	GO:0043434
NLRP1 PPI subnetwork	0.974	0.974	ENSG00000091592
abnormal conditioned taste aversion behavior	0.975	0.975	MP:0002805
abnormal sperm motility	0.975	0.975	MP:0002674
reflex	0.975	0.975	GO:0060004
microglial cell activation	0.975	0.976	GO:0001774
abnormal autophagy	0.975	0.977	MP:0008260
GABRB3 PPI subnetwork	0.975	0.977	ENSG00000166206
ribonucleoprotein complex binding	0.975	0.975	GO:0043021
ventral spinal cord interneuron differentiation	0.975	0.977	GO:0021514
intermediate filament	0.975	0.976	GO:0005882
nucleosome disassembly	0.975	0.977	GO:0006337
protein-DNA complex disassembly	0.975	0.977	GO:0032986
chromatin disassembly	0.975	0.977	GO:0031498
internal side of plasma membrane	0.976	0.976	GO:0009898
abnormal macrophage chemotaxis	0.976	0.976	MP:0010760
intraventricular hemorrhage	0.976	0.977	MP:0001917
regulation of sequence-specific DNA binding transcription factor activity	0.976	0.976	GO:0051090
SLC25A22 PPI subnetwork	0.976	0.977	ENSG00000177542
CBLC PPI subnetwork	0.976	0.977	ENSG00000142273
PPP1CB PPI subnetwork	0.976	0.975	ENSG00000213639
SEC16A PPI subnetwork	0.976	0.976	ENSG00000148396
ATP1A1 PPI subnetwork	0.976	0.977	ENSG00000163399
sensory perception	0.976	0.979	GO:0007600
REACTOME_MRNA_DECAY_BY_3_TO_5_EXORIBONUCLEASE	0.976	0.972	REACTOME_MRNA_DECAY_BY_3_TO_5_EXORIBONUCLEASE
REACTOME_P75_NTR_RECEPTOR:MEDIATED_SIGNALLING	0.976	0.976	REACTOME_P75_NTR_RECEPTOR:MEDIATED_SIGNALLING
spinal cord association neuron differentiation	0.976	0.977	GO:0021527
stereocilium bundle	0.976	0.978	GO:0032421
regulation of antigen processing and presentation	0.976	0.977	GO:0002577
solute:hydrogen symporter activity	0.976	0.977	GO:0015295
mitotic cell cycle spindle assembly checkpoint	0.976	0.977	GO:0007094
RAB11FIP4 PPI subnetwork	0.976	0.972	ENSG00000131242
trivalent inorganic anion homeostasis	0.977	0.979	GO:0072506
phosphate ion homeostasis	0.977	0.979	GO:0055062
nose development	0.977	0.968	GO:0043584
abnormal response to new environment	0.977	0.977	MP:0001413
sleep	0.977	0.969	GO:0030431
CYP3A4 PPI subnetwork	0.977	0.978	ENSG00000160868
neurotransmitter transporter activity	0.977	0.975	GO:0005326
spermatid development	0.978	0.984	GO:0007286
ENSG00000211614 PPI subnetwork	0.978	0.978	ENSG00000211614
male germ cell nucleus	0.978	0.978	GO:0001673
cGMP metabolic process	0.978	0.977	GO:0046068
extracellular ligand-gated ion channel activity	0.978	0.98	GO:0005230
increased susceptibility to autoimmune diabetes	0.978	0.979	MP:0004803
WSB1 PPI subnetwork	0.978	0.977	ENSG00000109046
hyperalgesia	0.978	0.98	MP:0005407
hairpin sperm flagellum	0.978	0.982	MP:0009243
TRAP1 PPI subnetwork	0.979	0.98	ENSG00000126602
cranial nerve morphogenesis	0.979	0.976	GO:0021602
abnormal vocalization	0.979	0.974	MP:0001529
impaired myelopoiesis	0.979	0.976	MP:0001602
SIKE1 PPI subnetwork	0.979	0.978	ENSG00000052723
IGSF21 PPI subnetwork	0.979	0.98	ENSG00000117154
substrate-dependent cell migration	0.979	0.978	GO:0006929
specification of organ identity	0.979	0.981	GO:0010092
interleukin-6 production	0.979	0.979	GO:0032635
CCRL1 PPI subnetwork	0.979	0.979	ENSG00000129048
left pulmonary isomerism	0.979	0.981	MP:0003178
abnormal hair follicle morphology	0.979	0.975	MP:0000377
abnormal sensory neuron projections	0.979	0.98	MP:0000967
forebrain cell migration	0.979	0.98	GO:0021885
decreased insulin secretion	0.979	0.98	MP:0003059
defense response to fungus	0.979	0.979	GO:0050832
UBQLN2 PPI subnetwork	0.979	0.98	ENSG00000188021
histone deacetylation	0.979	0.979	GO:0016575
abnormal vestibular system physiology	0.98	0.98	MP:0004742
divalent inorganic cation homeostasis	0.98	0.98	GO:0072507
REACTOME_A_THIRD_PROTEOLYTIC_CLEAVAGE_RELEASES_NICD	0.98	0.978	REACTOME_A_THIRD_PROTEOLYTIC_CLEAVAGE_RELEASES_NICD
taste receptor activity	0.98	0.98	GO:0008527
IQGAP2 PPI subnetwork	0.98	0.979	ENSG00000145703
phosphatidylinositol binding	0.98	0.981	GO:0035091
abnormal dendrite morphology	0.98	0.979	MP:0008143
abnormal pterygoid process morphology	0.98	0.982	MP:0004452
amyloid precursor protein metabolic process	0.98	0.981	GO:0042982
establishment of protein localization to organelle	0.981	0.981	GO:0072594
negative regulation of lipid biosynthetic process	0.981	0.98	GO:0051055
memory	0.981	0.981	GO:0007613
myeloid cell apoptotic process	0.981	0.981	GO:0033028
tissue migration	0.981	0.983	GO:0090130
GABRG2 PPI subnetwork	0.981	0.983	ENSG00000113327
POU3F2 PPI subnetwork	0.981	0.982	ENSG00000184486
small adenohypophysis	0.982	0.982	MP:0008321
abnormal pancreatic beta cell morphology	0.982	0.982	MP:0005217
LRRFIP2 PPI subnetwork	0.982	0.981	ENSG00000093167
TBCD PPI subnetwork	0.982	0.982	ENSG00000141556
metaphase plate congression	0.982	0.982	GO:0051310
ENSG00000215902 PPI subnetwork	0.982	0.981	ENSG00000215902
kidney morphogenesis	0.982	0.983	GO:0060993
abnormal calcium ion homeostasis	0.982	0.982	MP:0004231
FAM46A PPI subnetwork	0.982	0.983	ENSG00000112773
C9orf140 PPI subnetwork	0.982	0.981	ENSG00000186193
CLTC PPI subnetwork	0.982	0.982	ENSG00000141367
voltage-gated chloride channel activity	0.982	0.983	GO:0005247
abnormal otolith morphology	0.983	0.982	MP:0002894
diterpenoid metabolic process	0.983	0.982	GO:0016101
sensory perception of mechanical stimulus	0.983	0.98	GO:0050954
KCNJ12 PPI subnetwork	0.983	0.984	ENSG00000184185
negative regulation of leukocyte apoptotic process	0.983	0.984	GO:2000107
BACH2 PPI subnetwork	0.983	0.983	ENSG00000112182
REACTOME_GLUTATHIONE_SYNTHESIS_AND_RECYCLING	0.983	0.984	REACTOME_GLUTATHIONE_SYNTHESIS_AND_RECYCLING
NHP2 PPI subnetwork	0.983	0.985	ENSG00000145912
adult walking behavior	0.983	0.983	GO:0007628
abnormal behavioral response to xenobiotic	0.983	0.986	MP:0009745
abnormal PNS synaptic transmission	0.983	0.984	MP:0002913
decreased circulating triiodothyronine level	0.983	0.983	MP:0005479
response to pH	0.983	0.984	GO:0009268
PAFAH1B2 PPI subnetwork	0.984	0.985	ENSG00000168092
teratozoospermia	0.984	0.984	MP:0005578
SCN5A PPI subnetwork	0.984	0.984	ENSG00000183873
KEGG_PENTOSE_AND_GLUCURONATE_INTERCONVERSIONS	0.984	0.982	KEGG_PENTOSE_AND_GLUCURONATE_INTERCONVERSIONS
cellular response to lipopolysaccharide	0.984	0.984	GO:0071222
symbiosis, encompassing mutualism through parasitism	0.984	0.985	GO:0044403
COL3A1 PPI subnetwork	0.984	0.985	ENSG00000168542
response to insulin stimulus	0.984	0.983	GO:0032868
presynaptic membrane	0.984	0.962	GO:0042734
dystonia	0.984	0.985	MP:0005323
retinoid binding	0.984	0.986	GO:0005501
positive regulation of lipid kinase activity	0.984	0.985	GO:0090218
gas transport	0.984	0.983	GO:0015669
cellular anion homeostasis	0.984	0.982	GO:0030002
wound healing, spreading of cells	0.984	0.983	GO:0044319
abnormal pancreas physiology	0.984	0.984	MP:0002693
positive regulation of response to external stimulus	0.984	0.984	GO:0032103
DPP4 PPI subnetwork	0.985	0.965	ENSG00000197635
metal ion homeostasis	0.985	0.985	GO:0055065
mitotic cell cycle spindle checkpoint	0.985	0.985	GO:0071174
abnormal membranous labyrinth morphology	0.985	0.985	MP:0000035
glucuronosyltransferase activity	0.985	0.985	GO:0015020
abnormal eye physiology	0.985	0.988	MP:0005253
increased anti-histone antibody level	0.985	0.986	MP:0004796
CALR PPI subnetwork	0.985	0.984	ENSG00000179218
negative regulation of interleukin-6 production	0.985	0.986	GO:0032715
REACTOME_INFLAMMASOMES	0.985	0.986	REACTOME_INFLAMMASOMES
COL6A1 PPI subnetwork	0.985	0.985	ENSG00000142156
MED23 PPI subnetwork	0.985	0.984	ENSG00000112282
abnormal rhombomere morphology	0.985	0.985	MP:0000933
EXOSC7 PPI subnetwork	0.985	0.985	ENSG00000075914
SPTBN1 PPI subnetwork	0.985	0.986	ENSG00000115306
receptor complex	0.985	0.985	GO:0043235
postsynaptic membrane	0.985	0.988	GO:0045211
regulation of sensory perception	0.985	0.986	GO:0051931
regulation of sensory perception of pain	0.985	0.986	GO:0051930
multicellular organismal metabolic process	0.985	0.982	GO:0044236
sensory perception of sound	0.986	0.983	GO:0007605
induction of apoptosis by extracellular signals	0.986	0.985	GO:0008624
organ of Corti degeneration	0.986	0.986	MP:0000043
binding of sperm to zona pellucida	0.986	0.978	GO:0007339
decreased pancreatic beta cell number	0.986	0.986	MP:0003339
abnormal fontanelle morphology	0.986	0.987	MP:0000084
peptide biosynthetic process	0.986	0.987	GO:0043043
VPS37B PPI subnetwork	0.986	0.987	ENSG00000139722
RAPGEF6 PPI subnetwork	0.986	0.986	ENSG00000158987
FAM109A PPI subnetwork	0.986	0.985	ENSG00000198324
REACTOME_LIGAND:GATED_ION_CHANNEL_TRANSPORT	0.986	0.986	REACTOME_LIGAND:GATED_ION_CHANNEL_TRANSPORT
cellular glucose homeostasis	0.986	0.985	GO:0001678
TXK PPI subnetwork	0.986	0.986	ENSG00000074966
REACTOME_REGULATION_OF_INSULIN_SECRETION	0.986	0.987	REACTOME_REGULATION_OF_INSULIN_SECRETION
SPAG9 PPI subnetwork	0.986	0.986	ENSG00000008294
GABRB2 PPI subnetwork	0.987	0.986	ENSG00000145864
lipid glycosylation	0.987	0.984	GO:0030259
RMND5A PPI subnetwork	0.987	0.987	ENSG00000153561
flagellum part	0.987	0.984	GO:0044460
microtubule-based flagellum part	0.987	0.983	GO:0044442
positive regulation of cell adhesion mediated by integrin	0.987	0.986	GO:0033630
abnormal bone marrow cavity morphology	0.987	0.982	MP:0000065
asthenozoospermia	0.987	0.988	MP:0002675
cell chemotaxis	0.987	0.988	GO:0060326
vitamin biosynthetic process	0.987	0.988	GO:0009110
non-recombinational repair	0.987	0.988	GO:0000726
glutathione biosynthetic process	0.987	0.988	GO:0006750
GABRA2 PPI subnetwork	0.987	0.987	ENSG00000151834
GTF3C1 PPI subnetwork	0.987	0.985	ENSG00000077235
sperm-egg recognition	0.988	0.981	GO:0035036
BCAN PPI subnetwork	0.988	0.988	ENSG00000132692
nephron epithelium morphogenesis	0.988	0.988	GO:0072088
dilated lateral ventricles	0.988	0.989	MP:0000825
chromosome condensation	0.988	0.978	GO:0030261
intracellular ligand-gated ion channel activity	0.988	0.989	GO:0005217
keratin filament	0.988	0.988	GO:0045095
response to ethanol	0.988	0.989	GO:0045471
cell-cell recognition	0.988	0.983	GO:0009988
positive regulation of epidermis development	0.988	0.988	GO:0045684
coiled sperm flagellum	0.988	0.99	MP:0009238
circling	0.988	0.988	MP:0001394
auditory receptor cell differentiation	0.988	0.988	GO:0042491
impaired fertilization	0.989	0.991	MP:0000242
abnormal gland morphology	0.989	0.99	MP:0002163
regulation of tissue remodeling	0.989	0.989	GO:0034103
T cell differentiation involved in immune response	0.989	0.989	GO:0002292
regulation of renal sodium excretion	0.989	0.99	GO:0035813
renal sodium excretion	0.989	0.989	GO:0035812
RHOB PPI subnetwork	0.989	0.988	ENSG00000143878
IL12B PPI subnetwork	0.989	0.988	ENSG00000113302
calcium channel regulator activity	0.989	0.99	GO:0005246
CHURC1-FNTB PPI subnetwork	0.989	0.99	ENSG00000125954
SOCS6 PPI subnetwork	0.989	0.987	ENSG00000170677
TUBA1A PPI subnetwork	0.989	0.99	ENSG00000167552
dopamine transport	0.989	0.989	GO:0015872
abnormal sperm axoneme morphology	0.989	0.989	MP:0009838
REACTOME_CD28_DEPENDENT_PI3KAKT_SIGNALING	0.989	0.99	REACTOME_CD28_DEPENDENT_PI3KAKT_SIGNALING
sulfur compound biosynthetic process	0.989	0.989	GO:0044272
EDNRB PPI subnetwork	0.989	0.99	ENSG00000136160
synaptic membrane	0.989	0.991	GO:0097060
protein complex scaffold	0.99	0.99	GO:0032947
regulation of natural killer cell activation	0.99	0.99	GO:0032814
enhanced behavioral response to xenobiotic	0.99	0.991	MP:0009746
FCGR3A PPI subnetwork	0.99	0.991	ENSG00000203747
PPP5C PPI subnetwork	0.99	0.991	ENSG00000011485
absent startle reflex	0.99	0.99	MP:0006359
drug transport	0.99	0.99	GO:0015893
decreased vertical activity	0.99	0.991	MP:0002757
abnormal presphenoid bone morphology	0.99	0.99	MP:0004448
REACTOME_P2Y_RECEPTORS	0.99	0.991	REACTOME_P2Y_RECEPTORS
establishment of tissue polarity	0.99	0.99	GO:0007164
abnormal intestinal absorption	0.99	0.991	MP:0001666
ENSG00000205918 PPI subnetwork	0.991	0.991	ENSG00000205918
TELO2 PPI subnetwork	0.991	0.992	ENSG00000100726
positive regulation of inflammatory response	0.991	0.99	GO:0050729
GCOM1 PPI subnetwork	0.991	0.991	ENSG00000137878
abnormal GABA-mediated receptor currents	0.991	0.992	MP:0004008
PRMT1 PPI subnetwork	0.991	0.992	ENSG00000126457
ADRA1B PPI subnetwork	0.991	0.991	ENSG00000170214
cellular response to lithium ion	0.991	0.991	GO:0071285
nucleoside binding	0.991	0.992	GO:0001882
calcium-activated potassium channel activity	0.991	0.992	GO:0015269
MMP7 PPI subnetwork	0.991	0.992	ENSG00000137673
entry into host cell	0.991	0.992	GO:0030260
entry into host	0.991	0.992	GO:0044409
entry into other organism involved in symbiotic interaction	0.991	0.992	GO:0051828
entry into cell of other organism involved in symbiotic interaction	0.991	0.992	GO:0051806
movement in environment of other organism involved in symbiotic interaction	0.991	0.992	GO:0052192
movement in host environment	0.991	0.993	GO:0052126
male gamete generation	0.992	0.993	GO:0048232
spermatogenesis	0.992	0.993	GO:0007283
negative regulation of transporter activity	0.992	0.991	GO:0032410
absent cochlear hair cells	0.992	0.991	MP:0004405
cellular divalent inorganic cation homeostasis	0.992	0.992	GO:0072503
detection of chemical stimulus	0.992	0.992	GO:0009593
TPM4 PPI subnetwork	0.992	0.992	ENSG00000167460
APEX2 PPI subnetwork	0.992	0.992	ENSG00000169188
toxin binding	0.992	0.993	GO:0015643
TSC2 PPI subnetwork	0.992	0.992	ENSG00000103197
tumor necrosis factor superfamily cytokine production	0.993	0.992	GO:0071706
HSP90B1 PPI subnetwork	0.993	0.992	ENSG00000166598
germ cell development	0.993	0.994	GO:0007281
abnormal anterior commissure morphology	0.993	0.992	MP:0008225
DDX39A PPI subnetwork	0.993	0.993	ENSG00000123136
increased susceptibility to type I hypersensitivity reaction	0.993	0.992	MP:0005596
SNAP receptor activity	0.993	0.994	GO:0005484
CCBP2 PPI subnetwork	0.993	0.993	ENSG00000144648
detection of stimulus involved in sensory perception	0.993	0.993	GO:0050906
zymogen granule	0.993	0.993	GO:0042588
aminopeptidase activity	0.993	0.993	GO:0004177
HBEGF PPI subnetwork	0.993	0.994	ENSG00000113070
GOPC PPI subnetwork	0.993	0.993	ENSG00000047932
positive regulation of phosphatidylinositol 3-kinase activity	0.993	0.994	GO:0043552
sulfate transmembrane transporter activity	0.994	0.992	GO:0015116
positive regulation of kinase activity	0.994	0.993	GO:0033674
sugar transmembrane transporter activity	0.994	0.995	GO:0051119
plasma membrane fusion	0.994	0.994	GO:0045026
SQRDL PPI subnetwork	0.994	0.993	ENSG00000137767
multicellular organismal catabolic process	0.994	0.994	GO:0044243
regulation of interleukin-6 production	0.994	0.993	GO:0032675
EXOSC4 PPI subnetwork	0.994	0.994	ENSG00000178896
XPNPEP3 PPI subnetwork	0.994	0.994	ENSG00000196236
positive regulation of antigen processing and presentation	0.994	0.993	GO:0002579
CCR2 PPI subnetwork	0.994	0.984	ENSG00000121807
ENSG00000215782 PPI subnetwork	0.994	0.984	ENSG00000215782
cellular response to estrogen stimulus	0.994	0.994	GO:0071391
skin lesions	0.994	0.994	MP:0001212
regulation of natural killer cell mediated immunity	0.994	0.994	GO:0002715
regulation of natural killer cell mediated cytotoxicity	0.994	0.995	GO:0042269
inner ear development	0.994	0.995	GO:0048839
positive regulation of protein secretion	0.994	0.994	GO:0050714
GABRB1 PPI subnetwork	0.995	0.995	ENSG00000163288
abnormal sperm flagellum morphology	0.995	0.994	MP:0008892
T cell mediated cytotoxicity	0.995	0.995	GO:0001913
detection of chemical stimulus involved in sensory perception	0.995	0.995	GO:0050907
histone exchange	0.995	0.995	GO:0043486
regulation of proteolysis	0.995	0.995	GO:0030162
AGPAT1 PPI subnetwork	0.995	0.994	ENSG00000206324
ENSG00000206255 PPI subnetwork	0.995	0.995	ENSG00000206255
AGPAT1 PPI subnetwork	0.995	0.994	ENSG00000204310
abnormal hindbrain morphology	0.995	0.995	MP:0000841
cGMP biosynthetic process	0.995	0.995	GO:0006182
establishment of planar polarity	0.995	0.995	GO:0001736
cell wall organization or biogenesis	0.995	0.993	GO:0071554
cell wall macromolecule metabolic process	0.995	0.993	GO:0044036
calcium activated cation channel activity	0.995	0.995	GO:0005227
kinked sperm flagellum	0.995	0.996	MP:0009237
KEGG_NEUROTROPHIN_SIGNALING_PATHWAY	0.995	0.996	KEGG_NEUROTROPHIN_SIGNALING_PATHWAY
ACAN PPI subnetwork	0.996	0.995	ENSG00000157766
acrosome reaction	0.996	0.995	GO:0007340
TEAD4 PPI subnetwork	0.996	0.995	ENSG00000197905
DNAJB11 PPI subnetwork	0.996	0.996	ENSG00000090520
Rab GTPase binding	0.996	0.996	GO:0017137
spermatid nucleus differentiation	0.996	0.996	GO:0007289
T cell activation involved in immune response	0.996	0.996	GO:0002286
cellular calcium ion homeostasis	0.996	0.996	GO:0006874
cellular process involved in reproduction in multicellular organism	0.996	0.994	GO:0022412
increased cell proliferation	0.996	0.996	MP:0000351
exosome (RNase complex)	0.996	0.996	GO:0000178
increased anxiety-related response	0.996	0.996	MP:0001363
retinoid metabolic process	0.996	0.996	GO:0001523
KEGG_REGULATION_OF_AUTOPHAGY	0.996	0.996	KEGG_REGULATION_OF_AUTOPHAGY
LRP11 PPI subnetwork	0.996	0.997	ENSG00000120256
arthritis	0.997	0.997	MP:0002993
myeloid leukocyte differentiation	0.997	0.997	GO:0002573
abnormal fertilization	0.997	0.997	MP:0005410
increased susceptibility to pharmacologically induced seizures	0.997	0.997	MP:0002906
sulfate transport	0.997	0.997	GO:0008272
flagellum	0.997	0.996	GO:0019861
regulation of T cell proliferation	0.997	0.997	GO:0042129
receptor guanylyl cyclase signaling pathway	0.997	0.997	GO:0007168
positive regulation of protein kinase activity	0.997	0.997	GO:0045860
TRAF3IP2 PPI subnetwork	0.997	0.997	ENSG00000056972
abnormal startle reflex	0.997	0.997	MP:0001486
response to amino acid stimulus	0.997	0.997	GO:0043200
calcium ion homeostasis	0.997	0.997	GO:0055074
cell wall macromolecule catabolic process	0.997	0.998	GO:0016998
abnormal sperm physiology	0.997	0.997	MP:0004543
hair follicle morphogenesis	0.997	0.998	GO:0031069
neuron fate specification	0.997	0.997	GO:0048665
positive regulation of steroid metabolic process	0.997	0.998	GO:0045940
abnormal sperm number	0.998	0.998	MP:0002673
RASAL2 PPI subnetwork	0.998	0.998	ENSG00000075391
viral entry into host cell	0.998	0.998	GO:0046718
abnormal sperm nucleus morphology	0.998	0.998	MP:0009232
impaired acrosome reaction	0.998	0.998	MP:0004542
microtubule-based flagellum	0.998	0.998	GO:0009434
PRDM16 PPI subnetwork	0.998	0.998	ENSG00000142611
HMGA2 PPI subnetwork	0.998	0.998	ENSG00000149948
KEGG_LONG_TERM_POTENTIATION	0.998	0.998	KEGG_LONG_TERM_POTENTIATION
positive regulation of transferase activity	0.998	0.998	GO:0051347
nucleus organization	0.998	0.998	GO:0006997
drug binding	0.998	0.998	GO:0008144
regulation of phosphatidylinositol 3-kinase activity	0.998	0.998	GO:0043551
neutrophil mediated immunity	0.998	0.998	GO:0002446
positive regulation of interleukin-12 production	0.998	0.998	GO:0032735
abnormal feces composition	0.998	0.998	MP:0003868
impaired sperm capacitation	0.998	0.998	MP:0003666
germ cell nucleus	0.998	0.998	GO:0043073
acrosomal vesicle	0.998	0.998	GO:0001669
SLC47A1 PPI subnetwork	0.998	0.999	ENSG00000142494
regulation of lipid kinase activity	0.998	0.998	GO:0043550
detection of mechanical stimulus involved in sensory perception	0.999	0.998	GO:0050974
metallopeptidase activity	0.999	0.999	GO:0008237
head bobbing	0.999	0.999	MP:0001410
regulation of interleukin-12 production	0.999	0.999	GO:0032655
REACTOME_REGULATED_PROTEOLYSIS_OF_P75NTR	0.999	0.999	REACTOME_REGULATED_PROTEOLYSIS_OF_P75NTR
positive regulation of tumor necrosis factor production	0.999	0.999	GO:0032760
REACTOME_GLUTATHIONE_CONJUGATION	0.999	0.999	REACTOME_GLUTATHIONE_CONJUGATION
single fertilization	0.999	0.999	GO:0007338
protein depolymerization	0.999	0.999	GO:0051261
testicular atrophy	0.999	0.999	MP:0003205
tonic seizures	1	1	MP:0002826
waved hair	1	1	MP:0000410
interleukin-12 production	1	1	GO:0032615
sperm motility	1	1	GO:0030317
abnormal sperm midpiece morphology	1	1	MP:0009831
protein kinase A binding	1	1	GO:0051018

### Sheet: ST26 Pascal pathway analysis (M
ST26 Pascal pathway analysis using the MAX method.
Pathway/gene-set associations with p-value < 5e-5 were considered as statistically significant after Bonferroni correction for 1000 independent pathways/gene-sets.
Pathway/Gene-set	Chi-square P-value	Empirical P-value	Gene set ID
Leydig cell hyperplasia	1.59e-05	0.000248	MP:0001152
LRP6 PPI subnetwork	5.59e-05	0.000121	ENSG00000070018
secondary sex reversal	7.97e-05	0.00052	MP:0001939
PDZD11 PPI subnetwork	0.000127	4.7e-05	ENSG00000120509
abnormal testis development	0.000135	0.00058	MP:0003830
sex determination	0.000201	0.00078	GO:0007530
testis tumor	0.000205	0.00082	MP:0006262
persistence of hyaloid vascular system	0.00027	0.00093	MP:0001289
negative regulation of chondrocyte differentiation	0.000271	0.011	GO:0032331
ENSG00000206385 PPI subnetwork	0.000287	0.00303	ENSG00000206385
MDC1 PPI subnetwork	0.000287	0.00307	ENSG00000137337
INHBA PPI subnetwork	0.000389	0.000173	ENSG00000122641
BCAR1 PPI subnetwork	0.000395	0.00248	ENSG00000050820
regulation of intracellular estrogen receptor signaling pathway	0.000492	0.012	GO:0033146
CBFA2T3 PPI subnetwork	0.000516	0.00431	ENSG00000129993
transforming growth factor beta receptor binding	0.000539	0.000327	GO:0005160
NAP1L4 PPI subnetwork	0.000596	8.4e-05	ENSG00000205531
CYR61 PPI subnetwork	0.000743	0.000117	ENSG00000142871
GPI anchor biosynthetic process	0.000768	0.0109	GO:0006506
ULK2 PPI subnetwork	0.00079	0.00891	ENSG00000083290
intracellular estrogen receptor signaling pathway	0.000791	0.0154	GO:0030520
increased circulating follicle stimulating hormone level	0.000798	0.0009	MP:0001750
GPS2 PPI subnetwork	0.000804	0.00806	ENSG00000132522
LEF1 PPI subnetwork	0.000847	0.00144	ENSG00000138795
KEGG_MELANOGENESIS	0.000884	0.00144	KEGG_MELANOGENESIS
BRD4 PPI subnetwork	0.000897	0.00624	ENSG00000141867
I-SMAD binding	0.000921	0.00538	GO:0070411
ligand-dependent nuclear receptor binding	0.000959	0.0029	GO:0016922
PAK3 PPI subnetwork	0.000963	0.0136	ENSG00000077264
CAPZA1 PPI subnetwork	0.000986	0.0136	ENSG00000116489
LAMC1 PPI subnetwork	0.00112	0.00465	ENSG00000135862
HABP4 PPI subnetwork	0.00118	0.00746	ENSG00000130956
LRP5 PPI subnetwork	0.00123	0.00105	ENSG00000162337
C16orf48 PPI subnetwork	0.00126	0.00836	ENSG00000124074
KEGG_VALINE_LEUCINE_AND_ISOLEUCINE_DEGRADATION	0.00127	0.00543	KEGG_VALINE_LEUCINE_AND_ISOLEUCINE_DEGRADATION
abnormal anogenital distance	0.00132	0.00073	MP:0005189
PTN PPI subnetwork	0.00136	0.00118	ENSG00000105894
FOXA3 PPI subnetwork	0.00179	0.011	ENSG00000170608
Wnt-activated receptor activity	0.00187	0.00131	GO:0042813
core promoter binding	0.00187	0.00196	GO:0001047
RARA PPI subnetwork	0.00189	0.000342	ENSG00000131759
decreased circulating estradiol level	0.00203	7.9e-05	MP:0005181
PAPLN PPI subnetwork	0.00211	0.00908	ENSG00000100767
ATXN1 PPI subnetwork	0.00228	0.000157	ENSG00000124788
cholesterol binding	0.00229	0.00337	GO:0015485
C-terminal protein lipidation	0.00231	0.0164	GO:0006501
ZFYVE16 PPI subnetwork	0.00233	0.00737	ENSG00000039319
reciprocal meiotic recombination	0.00234	0.0237	GO:0007131
reciprocal DNA recombination	0.00234	0.0232	GO:0035825
hexosaminidase activity	0.00238	0.0176	GO:0015929
nuclear outer membrane	0.00239	0.000123	GO:0005640
bHLH transcription factor binding	0.0025	0.00212	GO:0043425
DNAJC7 PPI subnetwork	0.00253	0.0276	ENSG00000168259
PPP1R8 PPI subnetwork	0.0026	0.0192	ENSG00000117751
STRADA PPI subnetwork	0.00262	0.00485	ENSG00000125695
regulation of growth	0.00263	0.00127	GO:0040008
NCK1 PPI subnetwork	0.00268	0.0148	ENSG00000158092
CDK8 PPI subnetwork	0.00271	0.000488	ENSG00000132964
CSNK1A1L PPI subnetwork	0.00275	0.0125	ENSG00000180138
hydrolase activity, acting on glycosyl bonds	0.0028	0.0207	GO:0016798
methylated histone residue binding	0.00282	0.00776	GO:0035064
regulation of isotype switching	0.00288	0.0237	GO:0045191
NCOR1 PPI subnetwork	0.00295	0.000381	ENSG00000141027
abnormal endocardium morphology	0.00302	0.00777	MP:0003974
REACTOME_OTHER_SEMAPHORIN_INTERACTIONS	0.00305	0.0291	REACTOME_OTHER_SEMAPHORIN_INTERACTIONS
abnormal vascular endothelial cell development	0.00319	0.0113	MP:0003542
abnormal macrophage morphology	0.00321	0.0117	MP:0002446
histone H2A ubiquitination	0.00323	0.0144	GO:0033522
small branchial arch	0.00327	0.00654	MP:0006346
sterol transporter activity	0.00334	0.00629	GO:0015248
ENG PPI subnetwork	0.00349	0.00741	ENSG00000106991
REACTOME_GLYCOSPHINGOLIPID_METABOLISM	0.00356	0.0233	REACTOME_GLYCOSPHINGOLIPID_METABOLISM
abnormal epididymis epithelium morphology	0.00366	0.00263	MP:0004933
ENAM PPI subnetwork	0.00366	0.00612	ENSG00000132464
TFDP1 PPI subnetwork	0.00368	0.0211	ENSG00000198176
REACTOME_NEGATIVE_REGULATION_OF_FGFR_SIGNALING	0.00377	0.0163	REACTOME_NEGATIVE_REGULATION_OF_FGFR_SIGNALING
ventricular cardiac muscle cell differentiation	0.0038	0.000438	GO:0055012
PPARG PPI subnetwork	0.00383	0.00304	ENSG00000132170
RPAP3 PPI subnetwork	0.00387	0.0118	ENSG00000005175
branching involved in mammary gland duct morphogenesis	0.00389	0.0232	GO:0060444
regulation of chondrocyte differentiation	0.0039	0.0274	GO:0032330
SMAD binding	0.00393	0.0021	GO:0046332
BACE1 PPI subnetwork	0.00402	0.0196	ENSG00000186318
LIMS1 PPI subnetwork	0.00406	0.00932	ENSG00000169756
increased alcohol consumption	0.00408	0.00217	MP:0003545
REACTOME_SIGNALING_BY_BMP	0.00416	0.0151	REACTOME_SIGNALING_BY_BMP
abnormal primary sex determination	0.00417	0.00115	MP:0002211
reduced male mating frequency	0.00417	0.0211	MP:0001380
ARID1B PPI subnetwork	0.00429	0.000387	ENSG00000049618
REACTOME_BMAL1CLOCKNPAS2_ACTIVATES_GENE_EXPRESSION	0.00436	0.000206	REACTOME_BMAL1CLOCKNPAS2_ACTIVATES_GENE_EXPRESSION
ENSG00000211662 PPI subnetwork	0.00438	0.0243	ENSG00000211662
low-density lipoprotein particle	0.0045	0.0146	GO:0034362
KEGG_FATTY_ACID_METABOLISM	0.00453	0.0106	KEGG_FATTY_ACID_METABOLISM
abnormal prostate gland morphology	0.0046	0.0227	MP:0001158
COL17A1 PPI subnetwork	0.00461	0.0246	ENSG00000065618
PCSK5 PPI subnetwork	0.00463	0.00262	ENSG00000099139
decreased energy expenditure	0.00467	0.0244	MP:0004890
chromatin organization	0.00467	0.0202	GO:0006325
establishment of melanosome localization	0.00477	0.0103	GO:0032401
CAMK4 PPI subnetwork	0.00478	0.000237	ENSG00000152495
neuromuscular process	0.00483	0.000292	GO:0050905
REACTOME_DOWNREGULATION_OF_ERRB2ERBB3_SIGNALING	0.00488	0.0254	REACTOME_DOWNREGULATION_OF_ERRB2ERBB3_SIGNALING
lipid transporter activity	0.00509	0.0294	GO:0005319
phospholipid transporter activity	0.00509	0.0239	GO:0005548
pulmonary alveolar hemorrhage	0.0051	0.0082	MP:0010909
Leydig cell hypoplasia	0.0051	0.00174	MP:0005536
abnormal reproductive system development	0.00513	0.00528	MP:0003936
positive regulation of viral transcription	0.00513	0.0143	GO:0050434
IRF2BP1 PPI subnetwork	0.00515	0.00227	ENSG00000170604
abnormal pericyte morphology	0.00516	0.00979	MP:0003719
abnormal spermatogonia proliferation	0.00523	0.00967	MP:0002685
RBFOX1 PPI subnetwork	0.00524	0.0263	ENSG00000078328
increased ovary tumor incidence	0.00534	0.00333	MP:0008000
decreased renal glomerulus number	0.00546	0.0148	MP:0004505
MDFI PPI subnetwork	0.00553	0.0311	ENSG00000112559
SOX9 PPI subnetwork	0.00559	0.0172	ENSG00000125398
REACTOME_IRON_UPTAKE_AND_TRANSPORT	0.00568	0.0271	REACTOME_IRON_UPTAKE_AND_TRANSPORT
SFN PPI subnetwork	0.00568	0.0281	ENSG00000175793
WNT1 PPI subnetwork	0.00572	0.00209	ENSG00000125084
GPI anchor metabolic process	0.00573	0.031	GO:0006505
RING1 PPI subnetwork	0.00582	0.0104	ENSG00000204227
ENSG00000206215 PPI subnetwork	0.00582	0.00987	ENSG00000206215
RING1 PPI subnetwork	0.00582	0.0104	ENSG00000206287
DVL1 PPI subnetwork	0.00582	0.00671	ENSG00000107404
THAP1 PPI subnetwork	0.0059	0.0158	ENSG00000131931
PFN1 PPI subnetwork	0.00603	0.0312	ENSG00000108518
IGFBP5 PPI subnetwork	0.00613	0.00902	ENSG00000115461
SUDS3 PPI subnetwork	0.00614	0.0259	ENSG00000111707
PFAS PPI subnetwork	0.00621	0.0107	ENSG00000178921
REACTOME_BRANCHED:CHAIN_AMINO_ACID_CATABOLISM	0.00634	0.0251	REACTOME_BRANCHED:CHAIN_AMINO_ACID_CATABOLISM
DNA integration	0.00649	0.00261	GO:0015074
abnormal molar crown morphology	0.00653	0.0096	MP:0003932
anencephaly	0.00653	0.00107	MP:0001890
REACTOME_SPHINGOLIPID_METABOLISM	0.00657	0.0297	REACTOME_SPHINGOLIPID_METABOLISM
ACVR2A PPI subnetwork	0.00659	0.00482	ENSG00000121989
KEGG_ADHERENS_JUNCTION	0.00664	0.00509	KEGG_ADHERENS_JUNCTION
APC PPI subnetwork	0.00666	0.0171	ENSG00000134982
HAND2 PPI subnetwork	0.00674	0.00064	ENSG00000164107
PTMA PPI subnetwork	0.00676	0.0126	ENSG00000187514
REEP5 PPI subnetwork	0.0068	0.00203	ENSG00000129625
REACTOME_MEIOTIC_SYNAPSIS	0.00681	0.033	REACTOME_MEIOTIC_SYNAPSIS
abnormal cell migration	0.00686	0.0173	MP:0003091
HES1 PPI subnetwork	0.00696	0.00257	ENSG00000114315
cholesterol transporter activity	0.00699	0.00858	GO:0017127
positive regulation of axonogenesis	0.007	0.0213	GO:0050772
branched chain family amino acid metabolic process	0.00709	0.0218	GO:0009081
negative regulation of steroid metabolic process	0.00716	0.0283	GO:0045939
negative regulation of steroid biosynthetic process	0.00716	0.0281	GO:0010894
PIK3R1 PPI subnetwork	0.00732	0.0327	ENSG00000145675
abnormal brain development	0.00737	0.0065	MP:0000913
CCNA1 PPI subnetwork	0.00737	0.00238	ENSG00000133101
increased cochlear outer hair cell number	0.00745	0.007	MP:0004401
postreplication repair	0.00751	0.0168	GO:0006301
CSTB PPI subnetwork	0.00751	0.019	ENSG00000160213
positive regulation of Wnt receptor signaling pathway	0.00759	0.0241	GO:0030177
ARRB2 PPI subnetwork	0.0076	0.0317	ENSG00000141480
wavy neural tube	0.00761	0.0122	MP:0000930
ATP6V1G1 PPI subnetwork	0.00766	0.0362	ENSG00000136888
ERBB3 PPI subnetwork	0.0078	0.0332	ENSG00000065361
ASH2L PPI subnetwork	0.00781	0.0174	ENSG00000129691
transforming growth factor beta receptor, cytoplasmic mediator activity	0.00782	0.012	GO:0005072
KEGG_GLYCOSYLPHOSPHATIDYLINOSITOL_GPI_ANCHOR_BIOSYNTHESIS	0.00804	0.0381	KEGG_GLYCOSYLPHOSPHATIDYLINOSITOL_GPI_ANCHOR_BIOSYNTHESIS
ALG6 PPI subnetwork	0.00807	0.013	ENSG00000088035
REACTOME_REGULATION_OF_INSULIN:LIKE_GROWTH_FACTOR_IGF_ACTIVITY_BY_INSULIN:LIKE_GROWTH_FACTOR_BINDING_PROTEINS_IGFBPS	0.00811	0.0366	REACTOME_REGULATION_OF_INSULIN:LIKE_GROWTH_FACTOR_IGF_ACTIVITY_BY_INSULIN:LIKE_GROWTH_FACTOR_BINDING_PROTEINS_IGFBPS
small thoracic cavity	0.00825	0.0138	MP:0004734
PRR5 PPI subnetwork	0.00827	0.0288	ENSG00000186654
male genitalia development	0.0083	0.0301	GO:0030539
PTPN12 PPI subnetwork	0.00832	0.00238	ENSG00000127947
CAV1 PPI subnetwork	0.00833	0.0258	ENSG00000105974
EEF1B2 PPI subnetwork	0.0084	0.0384	ENSG00000114942
increased apoptosis	0.00841	0.00256	MP:0006042
GTPase inhibitor activity	0.00841	0.0324	GO:0005095
STAM PPI subnetwork	0.0086	0.000345	ENSG00000136738
endocrine hormone secretion	0.00862	0.00083	GO:0060986
decreased response of heart to induced stress	0.00868	0.022	MP:0004486
KEGG_TGF_BETA_SIGNALING_PATHWAY	0.00876	0.006	KEGG_TGF_BETA_SIGNALING_PATHWAY
ventricular hypoplasia	0.00884	0.0202	MP:0000279
nucleobase biosynthetic process	0.00886	0.0396	GO:0046112
decreased susceptibility to bacterial infection induced morbidity/mortality	0.0089	0.0204	MP:0009789
small second branchial arch	0.00894	0.018	MP:0006344
FGB PPI subnetwork	0.00921	0.0406	ENSG00000171564
decreased circulating luteinizing hormone level	0.00924	0.00288	MP:0002773
response to testosterone stimulus	0.00924	0.0391	GO:0033574
complete embryonic lethality at implantation	0.0093	0.0314	MP:0011093
STRAP PPI subnetwork	0.00935	0.0177	ENSG00000023734
CDK7 PPI subnetwork	0.00942	0.0356	ENSG00000134058
REACTOME_TRANSFERRIN_ENDOCYTOSIS_AND_RECYCLING	0.00949	0.0504	REACTOME_TRANSFERRIN_ENDOCYTOSIS_AND_RECYCLING
DGKH PPI subnetwork	0.00953	0.0342	ENSG00000102780
negative regulation of DNA recombination	0.00954	0.0328	GO:0045910
respiratory distress	0.00956	0.0221	MP:0001954
laminin binding	0.0097	0.0103	GO:0043236
FRS2 PPI subnetwork	0.00993	0.0253	ENSG00000166225
abnormal eye anterior chamber morphology	0.00993	0.0128	MP:0005205
ATPase activity, coupled to transmembrane movement of ions	0.00998	0.0349	GO:0042625
ARF4 PPI subnetwork	0.01	0.0341	ENSG00000168374
ABCA1 PPI subnetwork	0.01	0.00705	ENSG00000165029
long-chain fatty acid transport	0.0101	0.00889	GO:0015909
SNX4 PPI subnetwork	0.0103	0.0105	ENSG00000114520
hydrops fetalis	0.0103	0.034	MP:0002192
DNAH3 PPI subnetwork	0.0103	0.036	ENSG00000158486
KEGG_ALANINE_ASPARTATE_AND_GLUTAMATE_METABOLISM	0.0103	0.0195	KEGG_ALANINE_ASPARTATE_AND_GLUTAMATE_METABOLISM
TEK PPI subnetwork	0.0103	0.0143	ENSG00000120156
spina bifida occulta	0.0104	0.0194	MP:0005297
CDC37 PPI subnetwork	0.0104	0.0153	ENSG00000105401
male sex differentiation	0.0104	0.00501	GO:0046661
abnormal DNA repair	0.0104	0.03	MP:0008058
CTSB PPI subnetwork	0.0105	0.0297	ENSG00000164733
cell-cell adherens junction	0.0105	0.0275	GO:0005913
DDX20 PPI subnetwork	0.0106	0.0163	ENSG00000064703
cysteine-type endopeptidase activity	0.0106	0.0214	GO:0004197
NOD1 PPI subnetwork	0.0109	0.0145	ENSG00000106100
response to folic acid	0.0109	0.0462	GO:0051593
REACTOME_HDL:MEDIATED_LIPID_TRANSPORT	0.0109	0.0313	REACTOME_HDL:MEDIATED_LIPID_TRANSPORT
WNT7B PPI subnetwork	0.0109	0.00342	ENSG00000188064
abnormal semilunar valve morphology	0.011	0.00856	MP:0002746
MAPK8IP1 PPI subnetwork	0.011	0.046	ENSG00000121653
partial embryonic lethality	0.0112	0.0032	MP:0011102
histone modification	0.0112	0.0402	GO:0016570
SMAD5 PPI subnetwork	0.0114	0.00739	ENSG00000113658
CHRM1 PPI subnetwork	0.0115	0.0351	ENSG00000168539
abnormal olfaction	0.0116	0.00871	MP:0001984
BMP2 PPI subnetwork	0.0116	0.0137	ENSG00000125845
nucleus localization	0.0117	0.00445	GO:0051647
embryonic growth retardation	0.0117	0.00348	MP:0003984
exencephaly	0.0118	0.00987	MP:0000914
MEN1 PPI subnetwork	0.0118	0.00675	ENSG00000133895
EGF PPI subnetwork	0.0119	0.0393	ENSG00000138798
abnormal macrophage physiology	0.0119	0.0202	MP:0002451
branched chain family amino acid catabolic process	0.0119	0.0284	GO:0009083
CALCOCO2 PPI subnetwork	0.012	0.0331	ENSG00000136436
abnormal muscle cell glucose uptake	0.0121	0.0145	MP:0004130
DFFB PPI subnetwork	0.0122	0.0229	ENSG00000169598
PTPRB PPI subnetwork	0.0123	0.0204	ENSG00000127329
ovum-producing ovary development	0.0123	0.00165	GO:0061039
hydro-lyase activity	0.0125	0.0542	GO:0016836
increased splenocyte number	0.0128	0.0358	MP:0009338
ATPase binding	0.013	0.042	GO:0051117
REACTOME_CIRCADIAN_CLOCK	0.0131	0.000196	REACTOME_CIRCADIAN_CLOCK
FKBP5 PPI subnetwork	0.0133	0.0233	ENSG00000096060
USP10 PPI subnetwork	0.0134	0.0283	ENSG00000103194
increased glycogen level	0.0134	0.0243	MP:0005440
development of primary male sexual characteristics	0.0134	0.00612	GO:0046546
ATP6V1F PPI subnetwork	0.0134	0.0486	ENSG00000128524
WDR82 PPI subnetwork	0.0134	0.0212	ENSG00000164091
PPM1A PPI subnetwork	0.0137	0.0239	ENSG00000100614
high-density lipoprotein particle	0.0138	0.0613	GO:0034364
LAMA5 PPI subnetwork	0.014	0.034	ENSG00000130702
positive regulation of homeostatic process	0.014	0.0374	GO:0032846
ZNF165 PPI subnetwork	0.0141	0.03	ENSG00000197279
RASSF8 PPI subnetwork	0.0142	0.0313	ENSG00000123094
decreased spleen weight	0.0142	0.0484	MP:0004953
positive regulation of interferon-gamma biosynthetic process	0.0142	0.0124	GO:0045078
melanosome	0.0143	0.0329	GO:0042470
pigment granule	0.0143	0.0318	GO:0048770
abnormal sternum morphology	0.0144	0.0236	MP:0000157
cell-cell adhesion mediated by integrin	0.0145	0.0437	GO:0033631
abnormal alisphenoid bone morphology	0.0145	0.00291	MP:0003235
TXN PPI subnetwork	0.0147	0.041	ENSG00000136810
NCOA4 PPI subnetwork	0.0147	0.0253	ENSG00000138293
RUNX3 PPI subnetwork	0.0148	0.0228	ENSG00000020633
GTF2B PPI subnetwork	0.0149	0.0474	ENSG00000137947
nuclear heterochromatin	0.015	0.0376	GO:0005720
abnormal seminiferous tubule morphology	0.0151	0.00653	MP:0002216
TIMELESS PPI subnetwork	0.0152	0.0131	ENSG00000111602
aspartate family amino acid metabolic process	0.0153	0.0344	GO:0009066
decreased acute inflammation	0.0155	0.0245	MP:0005087
positive regulation of defense response to virus by host	0.0155	0.0397	GO:0002230
arrest of male meiosis	0.0155	0.00617	MP:0008261
DVL3 PPI subnetwork	0.0156	0.0254	ENSG00000161202
SREBF2 PPI subnetwork	0.0156	0.00327	ENSG00000198911
ESR2 PPI subnetwork	0.0158	0.0432	ENSG00000140009
CRTC1 PPI subnetwork	0.0158	0.0578	ENSG00000105662
MSH2 PPI subnetwork	0.0159	0.0336	ENSG00000095002
male gonad development	0.016	0.00631	GO:0008584
CD82 PPI subnetwork	0.016	0.0486	ENSG00000085117
CCNT2 PPI subnetwork	0.016	0.0423	ENSG00000082258
positive regulation of viral genome replication	0.016	0.0402	GO:0045070
phosphatidylinositol metabolic process	0.0161	0.0367	GO:0046488
MRPS22 PPI subnetwork	0.0162	0.0231	ENSG00000175110
SMARCA5 PPI subnetwork	0.0162	0.0235	ENSG00000153147
KLF9 PPI subnetwork	0.0162	0.00182	ENSG00000119138
REACTOME_NUCLEAR_RECEPTOR_TRANSCRIPTION_PATHWAY	0.0163	0.00928	REACTOME_NUCLEAR_RECEPTOR_TRANSCRIPTION_PATHWAY
ITGB2 PPI subnetwork	0.0163	0.0304	ENSG00000160255
APOA4 PPI subnetwork	0.0163	0.0119	ENSG00000110244
beta-tubulin binding	0.0164	0.0382	GO:0048487
SAMM50 PPI subnetwork	0.0165	0.0259	ENSG00000100347
activin receptor signaling pathway	0.0167	0.036	GO:0032924
abnormal immune system cell morphology	0.0169	0.0485	MP:0000716
phosphatidylinositol biosynthetic process	0.0169	0.0659	GO:0006661
GOLGA3 PPI subnetwork	0.0171	0.0484	ENSG00000090615
microtubule plus-end binding	0.0172	0.0395	GO:0051010
response to purine-containing compound	0.0172	0.00208	GO:0014074
ATP6V0A1 PPI subnetwork	0.0173	0.0512	ENSG00000033627
MTA1 PPI subnetwork	0.0173	0.0574	ENSG00000182979
sterol binding	0.0174	0.057	GO:0032934
abnormal incisor morphology	0.0174	0.0271	MP:0005358
abnormal foot pigmentation	0.0176	0.0366	MP:0009379
abnormal cerebellar granule cell morphology	0.0176	0.04	MP:0004098
MYOD1 PPI subnetwork	0.0177	0.022	ENSG00000129152
RASA3 PPI subnetwork	0.0177	0.025	ENSG00000185989
response to follicle-stimulating hormone stimulus	0.0179	0.00566	GO:0032354
synaptonemal complex	0.0179	0.0588	GO:0000795
CTAGE5 PPI subnetwork	0.0179	0.0674	ENSG00000150527
intramolecular oxidoreductase activity, transposing C=C bonds	0.0179	0.00326	GO:0016863
DYNC1I2 PPI subnetwork	0.018	0.0536	ENSG00000077380
VLDLR PPI subnetwork	0.018	0.0227	ENSG00000147852
ACTN4 PPI subnetwork	0.0181	0.0578	ENSG00000130402
negative regulation of signal transduction	0.0182	0.0361	GO:0009968
abnormal humerus morphology	0.0182	0.00917	MP:0005296
REACTOME_ENDOGENOUS_STEROLS	0.0184	0.00566	REACTOME_ENDOGENOUS_STEROLS
oxidoreductase activity, acting on the CH-CH group of donors, oxygen as acceptor	0.0184	0.0151	GO:0016634
thymus cortex hypoplasia	0.0185	0.0105	MP:0000711
SOS2 PPI subnetwork	0.0186	0.0424	ENSG00000100485
TSNAX PPI subnetwork	0.0188	0.0202	ENSG00000116918
DUSP11 PPI subnetwork	0.0188	0.0513	ENSG00000144048
CRTC2 PPI subnetwork	0.0188	0.062	ENSG00000160741
REACTOME_ACTIVATION_OF_THE_PRE:REPLICATIVE_COMPLEX	0.0188	0.0325	REACTOME_ACTIVATION_OF_THE_PRE:REPLICATIVE_COMPLEX
fatty acid beta-oxidation	0.0188	0.0176	GO:0006635
abnormal brainstem morphology	0.0189	0.0302	MP:0005277
REACTOME_METABOLISM_OF_AMINO_ACIDS_AND_DERIVATIVES	0.0189	0.00676	REACTOME_METABOLISM_OF_AMINO_ACIDS_AND_DERIVATIVES
ZMIZ1 PPI subnetwork	0.019	0.0239	ENSG00000108175
TGFBR2 PPI subnetwork	0.0191	0.00865	ENSG00000163513
abnormal heart septum morphology	0.0191	0.00106	MP:0006113
RFC2 PPI subnetwork	0.0194	0.0295	ENSG00000049541
ATG5 PPI subnetwork	0.0196	0.00827	ENSG00000057663
PRC1 complex	0.0196	0.0493	GO:0035102
PTGES2 PPI subnetwork	0.0196	0.0585	ENSG00000148334
cofactor binding	0.0196	0.0249	GO:0048037
KEGG_COMPLEMENT_AND_COAGULATION_CASCADES	0.0196	0.0589	KEGG_COMPLEMENT_AND_COAGULATION_CASCADES
ARID5B PPI subnetwork	0.0199	0.0606	ENSG00000150347
GIT1 PPI subnetwork	0.0199	0.0445	ENSG00000108262
REACTOME_FGFR_LIGAND_BINDING_AND_ACTIVATION	0.02	0.0389	REACTOME_FGFR_LIGAND_BINDING_AND_ACTIVATION
COG6 PPI subnetwork	0.0201	0.0724	ENSG00000133103
DGCR14 PPI subnetwork	0.0201	0.0241	ENSG00000100056
protein localization at cell surface	0.0202	0.0471	GO:0034394
USP12 PPI subnetwork	0.0202	0.0499	ENSG00000152484
SNF8 PPI subnetwork	0.0203	0.006	ENSG00000159210
incomplete cephalic closure	0.0204	0.00507	MP:0000928
sex chromosome	0.0205	0.0496	GO:0000803
abnormal female reproductive system morphology	0.0205	0.00311	MP:0001119
ovulation cycle process	0.0205	0.0051	GO:0022602
PEX19 PPI subnetwork	0.0206	0.0197	ENSG00000162735
behavioral response to pain	0.0208	0.0456	GO:0048266
TLX1 PPI subnetwork	0.021	0.0437	ENSG00000107807
peroxisomal matrix	0.021	0.00635	GO:0005782
microbody lumen	0.021	0.00617	GO:0031907
interleukin-1-mediated signaling pathway	0.021	0.0424	GO:0070498
chondroitin sulfate metabolic process	0.021	0.0554	GO:0030204
extended life span	0.0212	0.00348	MP:0001661
ATP6V1C1 PPI subnetwork	0.0212	0.0773	ENSG00000155097
chromosome, telomeric region	0.0212	0.0437	GO:0000781
regulation of cartilage development	0.0213	0.062	GO:0061035
decreased circulating VLDL cholesterol level	0.0213	0.0168	MP:0005146
KIF23 PPI subnetwork	0.0213	0.0171	ENSG00000137807
absent estrous cycle	0.0213	0.00159	MP:0009009
SP1 PPI subnetwork	0.0215	0.0639	ENSG00000185591
REACTOME_DNA_STRAND_ELONGATION	0.0216	0.0328	REACTOME_DNA_STRAND_ELONGATION
lordosis	0.0216	0.0743	MP:0000162
IKZF1 PPI subnetwork	0.0217	0.0585	ENSG00000185811
ACCN3 PPI subnetwork	0.0217	0.0334	ENSG00000213199
STXBP3 PPI subnetwork	0.0219	0.022	ENSG00000116266
TOB1 PPI subnetwork	0.022	0.0573	ENSG00000141232
acyl-CoA dehydrogenase activity	0.022	0.0202	GO:0003995
abnormal heart shape	0.0221	0.00057	MP:0000277
failure to form blastocele	0.0221	0.0423	MP:0002663
HMGB2 PPI subnetwork	0.0222	0.0061	ENSG00000164104
hepatic steatosis	0.0223	0.0275	MP:0002628
SPO11 PPI subnetwork	0.0223	0.0699	ENSG00000054796
ketoaciduria	0.0223	0.0352	MP:0002893
lamellipodium	0.0223	0.0153	GO:0030027
PHC3 PPI subnetwork	0.0225	0.0213	ENSG00000173889
INHBB PPI subnetwork	0.0225	0.00161	ENSG00000163083
enlarged testis	0.0226	0.00204	MP:0001148
small ovary	0.0226	0.006	MP:0001127
N-methyltransferase activity	0.0226	0.0593	GO:0008170
abnormal Sertoli cell morphology	0.0226	0.0469	MP:0002784
cellular lipid catabolic process	0.0226	0.0164	GO:0044242
PEBP1 PPI subnetwork	0.0228	0.0542	ENSG00000089220
phosphate ion binding	0.0228	0.0667	GO:0042301
DDX50 PPI subnetwork	0.0228	0.047	ENSG00000107625
ERCC5 PPI subnetwork	0.0228	0.00235	ENSG00000134899
EPHA5 PPI subnetwork	0.0228	0.0401	ENSG00000145242
CDK2AP1 PPI subnetwork	0.0229	0.0183	ENSG00000111328
transcription factor binding	0.023	0.00893	GO:0008134
MAPKAP1 PPI subnetwork	0.023	0.0483	ENSG00000119487
ATP6V1H PPI subnetwork	0.0231	0.0502	ENSG00000047249
negative regulation of MAPK cascade	0.0232	0.0567	GO:0043409
REACTOME_PEROXISOMAL_LIPID_METABOLISM	0.0232	0.0213	REACTOME_PEROXISOMAL_LIPID_METABOLISM
steroid dehydrogenase activity	0.0233	0.0102	GO:0016229
coronary vasculature development	0.0233	0.00234	GO:0060976
PHYH PPI subnetwork	0.0233	0.0403	ENSG00000107537
MBNL1 PPI subnetwork	0.0234	0.0494	ENSG00000152601
decreased trabecular bone thickness	0.0234	0.00068	MP:0009346
WNT6 PPI subnetwork	0.0234	0.00393	ENSG00000115596
protein-lipid complex	0.0234	0.0779	GO:0032994
plasma lipoprotein particle	0.0234	0.0791	GO:0034358
decreased susceptibility to experimental autoimmune encephalomyelitis	0.0236	0.0411	MP:0004800
KEGG_PROPANOATE_METABOLISM	0.0236	0.00533	KEGG_PROPANOATE_METABOLISM
SETD1A PPI subnetwork	0.0237	0.0433	ENSG00000099381
SUV39H2 PPI subnetwork	0.0237	0.0204	ENSG00000152455
decreased ovary weight	0.0237	0.00488	MP:0004856
abnormal testis morphology	0.0237	0.00845	MP:0001146
SGTB PPI subnetwork	0.0237	0.0696	ENSG00000197860
CGN PPI subnetwork	0.0238	0.0818	ENSG00000143375
KEGG_PATHWAYS_IN_CANCER	0.0239	0.015	KEGG_PATHWAYS_IN_CANCER
histone H3-K9 methylation	0.0239	0.0399	GO:0051567
ING4 PPI subnetwork	0.0241	0.0469	ENSG00000111653
malocclusion	0.0242	0.00475	MP:0000120
hepaticobiliary system development	0.0242	0.0632	GO:0061008
decreased mature ovarian follicle number	0.0242	0.0707	MP:0002682
KEGG_GLYCOSPHINGOLIPID_BIOSYNTHESIS_GANGLIO_SERIES	0.0243	0.0402	KEGG_GLYCOSPHINGOLIPID_BIOSYNTHESIS_GANGLIO_SERIES
ALB PPI subnetwork	0.0243	0.0827	ENSG00000163631
abnormal maxilla morphology	0.0243	0.0221	MP:0000455
KIF13B PPI subnetwork	0.0245	0.0622	ENSG00000197892
EPS8L2 PPI subnetwork	0.0245	0.0225	ENSG00000177106
abnormal spatial working memory	0.0247	0.0547	MP:0008428
KEGG_WNT_SIGNALING_PATHWAY	0.0247	0.0331	KEGG_WNT_SIGNALING_PATHWAY
nuclear chromosome part	0.0248	0.0294	GO:0044454
REACTOME_SIGNALING_BY_TGF_BETA	0.0249	0.0384	REACTOME_SIGNALING_BY_TGF_BETA
chromatin	0.0249	0.0594	GO:0000785
WDR76 PPI subnetwork	0.0249	0.0148	ENSG00000092470
odontogenesis	0.0251	0.0385	GO:0042476
disorganized yolk sac vascular plexus	0.0251	0.074	MP:0001723
RFC3 PPI subnetwork	0.0251	0.0291	ENSG00000133119
growth hormone receptor signaling pathway	0.0251	0.00294	GO:0060396
cellular response to growth hormone stimulus	0.0251	0.00277	GO:0071378
peroxisome	0.0251	0.00765	GO:0005777
microbody	0.0251	0.00711	GO:0042579
abnormal endoderm development	0.0251	0.00445	MP:0001685
regulation of actin filament bundle assembly	0.0251	0.0556	GO:0032231
abnormal involuntary movement	0.0252	0.0566	MP:0003492
KEGG_THYROID_CANCER	0.0253	0.0623	KEGG_THYROID_CANCER
protein methyltransferase activity	0.0253	0.0668	GO:0008276
NCAPG PPI subnetwork	0.0256	0.0377	ENSG00000109805
astrocytosis	0.0256	0.048	MP:0003354
oxidoreductase activity, acting on the CH-OH group of donors, NAD or NADP as acceptor	0.0256	0.00462	GO:0016616
regulation of B cell proliferation	0.0256	0.0478	GO:0030888
HIF1A PPI subnetwork	0.0256	0.0455	ENSG00000100644
activin binding	0.0257	0.0169	GO:0048185
sex differentiation	0.026	0.0387	GO:0007548
REACTOME_ACTIVATION_OF_ATR_IN_RESPONSE_TO_REPLICATION_STRESS	0.026	0.04	REACTOME_ACTIVATION_OF_ATR_IN_RESPONSE_TO_REPLICATION_STRESS
GATA2 PPI subnetwork	0.0261	0.00545	ENSG00000179348
GINS4 PPI subnetwork	0.0262	0.0345	ENSG00000147536
SEBOX PPI subnetwork	0.0262	0.0401	ENSG00000109072
CIITA PPI subnetwork	0.0262	0.00067	ENSG00000179583
REACTOME_ACTIVATION_OF_BH3:ONLY_PROTEINS	0.0262	0.0479	REACTOME_ACTIVATION_OF_BH3:ONLY_PROTEINS
negative regulation of lymphocyte differentiation	0.0263	0.0443	GO:0045620
PCDH1 PPI subnetwork	0.0265	0.0775	ENSG00000156453
WNT5B PPI subnetwork	0.0265	0.0069	ENSG00000111186
ADD2 PPI subnetwork	0.0266	0.0312	ENSG00000075340
abnormal basicranium morphology	0.0267	0.00988	MP:0010029
SP3 PPI subnetwork	0.0269	0.0518	ENSG00000172845
brachydactyly	0.0269	0.00453	MP:0002544
MPRIP PPI subnetwork	0.0269	0.0722	ENSG00000133030
TAF1B PPI subnetwork	0.0269	0.0631	ENSG00000115750
ACTR3B PPI subnetwork	0.0269	0.0488	ENSG00000133627
MARK2 PPI subnetwork	0.027	0.0392	ENSG00000072518
SH3BP4 PPI subnetwork	0.027	0.0906	ENSG00000130147
XPNPEP1 PPI subnetwork	0.027	0.019	ENSG00000108039
TINF2 PPI subnetwork	0.027	0.0239	ENSG00000092330
RPA4 PPI subnetwork	0.027	0.0378	ENSG00000204086
SETDB2 PPI subnetwork	0.0271	0.07	ENSG00000136169
WDR5 PPI subnetwork	0.0272	0.0339	ENSG00000196363
protein tyrosine phosphatase activity	0.0273	0.0596	GO:0004725
POLR3K PPI subnetwork	0.0274	0.0234	ENSG00000161980
growth factor activity	0.0274	0.0205	GO:0008083
beta-catenin binding	0.0275	0.0297	GO:0008013
abnormal bronchus morphology	0.0275	0.0227	MP:0002264
receptor signaling protein tyrosine kinase activity	0.0276	0.00816	GO:0004716
WW domain binding	0.0277	0.0634	GO:0050699
ETS1 PPI subnetwork	0.0277	0.00458	ENSG00000134954
abnormal lysosome physiology	0.0277	0.0507	MP:0003172
MRPL11 PPI subnetwork	0.0277	0.0795	ENSG00000174547
small seminiferous tubules	0.0277	0.00526	MP:0001153
transferase activity, transferring acyl groups other than amino-acyl groups	0.0278	0.00316	GO:0016747
negative regulation of JAK-STAT cascade	0.0279	0.0448	GO:0046426
YPEL4 PPI subnetwork	0.0279	0.0441	ENSG00000166793
PDCD2 PPI subnetwork	0.0279	0.022	ENSG00000071994
SNURF PPI subnetwork	0.028	0.0422	ENSG00000214265
cation-transporting ATPase activity	0.028	0.0515	GO:0019829
CSF1R PPI subnetwork	0.0281	0.0671	ENSG00000182578
FAM53C PPI subnetwork	0.0282	0.0789	ENSG00000120709
MSH3 PPI subnetwork	0.0284	0.0481	ENSG00000113318
LASP1 PPI subnetwork	0.0284	0.0811	ENSG00000002834
ovarian follicle development	0.0285	0.00666	GO:0001541
NMT1 PPI subnetwork	0.0285	0.0492	ENSG00000136448
NR4A1 PPI subnetwork	0.0286	0.0694	ENSG00000123358
CA2 PPI subnetwork	0.0287	0.0415	ENSG00000104267
coloboma	0.0287	0.0183	MP:0005262
mammary gland morphogenesis	0.0288	0.0496	GO:0060443
chondrocyte differentiation	0.0288	0.0792	GO:0002062
BRD7 PPI subnetwork	0.0288	0.0433	ENSG00000166164
MCM10 PPI subnetwork	0.029	0.0404	ENSG00000065328
SUCLG1 PPI subnetwork	0.029	0.0287	ENSG00000163541
KCTD3 PPI subnetwork	0.0291	0.0611	ENSG00000136636
fibroblast growth factor receptor signaling pathway	0.0292	0.0689	GO:0008543
HDAC3 PPI subnetwork	0.0292	0.0522	ENSG00000171720
NAA38 PPI subnetwork	0.0292	0.0749	ENSG00000128534
RFC4 PPI subnetwork	0.0292	0.0391	ENSG00000163918
NCOR2 PPI subnetwork	0.0292	0.0743	ENSG00000196498
TOLLIP PPI subnetwork	0.0294	0.0671	ENSG00000078902
abnormal iris morphology	0.0294	0.021	MP:0001322
BARD1 PPI subnetwork	0.0294	0.0238	ENSG00000138376
PKD2 PPI subnetwork	0.0295	0.0744	ENSG00000118762
RFC5 PPI subnetwork	0.0296	0.0479	ENSG00000111445
C5 PPI subnetwork	0.0296	0.0744	ENSG00000106804
SORBS1 PPI subnetwork	0.0297	0.0466	ENSG00000095637
USP5 PPI subnetwork	0.0297	0.0327	ENSG00000111667
coenzyme binding	0.0297	0.0277	GO:0050662
ATP6V1E1 PPI subnetwork	0.0297	0.0877	ENSG00000131100
PLG PPI subnetwork	0.0298	0.0361	ENSG00000122194
ruffle membrane	0.0298	0.0823	GO:0032587
TSG101 PPI subnetwork	0.0298	0.0719	ENSG00000074319
Purkinje cell degeneration	0.0299	0.0583	MP:0000876
decreased spleen white pulp amount	0.03	0.0456	MP:0008479
mismatch repair	0.03	0.0552	GO:0006298
ovulation cycle	0.0301	0.00639	GO:0042698
TRAIP PPI subnetwork	0.0302	0.0382	ENSG00000183763
negative regulation of Ras protein signal transduction	0.0302	0.0673	GO:0046580
SCN10A PPI subnetwork	0.0302	0.0555	ENSG00000185313
ZFP106 PPI subnetwork	0.0302	0.0725	ENSG00000103994
SIN3A PPI subnetwork	0.0302	0.00098	ENSG00000169375
abnormal enteric neuron morphology	0.0303	0.0707	MP:0001046
TTC1 PPI subnetwork	0.0303	0.0214	ENSG00000113312
cartilage condensation	0.0304	0.0277	GO:0001502
REACTOME_INSULIN_RECEPTOR_RECYCLING	0.0304	0.088	REACTOME_INSULIN_RECEPTOR_RECYCLING
SORT1 PPI subnetwork	0.0304	0.0279	ENSG00000134243
REACTOME_TELOMERE_C:STRAND_LAGGING_STRAND_SYNTHESIS	0.0305	0.0403	REACTOME_TELOMERE_C:STRAND_LAGGING_STRAND_SYNTHESIS
electron carrier activity	0.0305	0.091	GO:0009055
development of primary female sexual characteristics	0.0306	0.0476	GO:0046545
acetyltransferase activity	0.0307	0.00182	GO:0016407
somatic stem cell division	0.0307	0.027	GO:0048103
abnormal female meiosis	0.0308	0.0729	MP:0005168
REACTOME_ACTIVATED_AMPK_STIMULATES_FATTY:ACID_OXIDATION_IN_MUSCLE	0.0308	0.0572	REACTOME_ACTIVATED_AMPK_STIMULATES_FATTY:ACID_OXIDATION_IN_MUSCLE
STON2 PPI subnetwork	0.0309	0.00071	ENSG00000140022
negative regulation of Wnt receptor signaling pathway	0.031	0.0341	GO:0030178
impaired behavioral response to morphine	0.0311	0.0525	MP:0009757
AIFM1 PPI subnetwork	0.0312	0.0192	ENSG00000156709
ESR1 PPI subnetwork	0.0313	0.0785	ENSG00000091831
SPOP PPI subnetwork	0.0313	0.0316	ENSG00000121067
TP53BP2 PPI subnetwork	0.0315	0.059	ENSG00000143514
prophase	0.0315	0.0871	GO:0051324
MSN PPI subnetwork	0.0316	0.0392	ENSG00000147065
NR5A2 PPI subnetwork	0.0316	0.00574	ENSG00000116833
T cell differentiation in thymus	0.0316	0.071	GO:0033077
abnormal middle ear ossicle morphology	0.0318	0.00944	MP:0005105
REACTOME_CELL_CYCLE	0.032	0.036	REACTOME_CELL_CYCLE
KIF5B PPI subnetwork	0.032	0.0927	ENSG00000170759
ZNRD1 PPI subnetwork	0.032	0.0259	ENSG00000206502
ENSG00000206429 PPI subnetwork	0.032	0.0263	ENSG00000206429
ZNRD1 PPI subnetwork	0.032	0.0265	ENSG00000066379
ZMYM3 PPI subnetwork	0.032	0.0614	ENSG00000147130
ENSG00000215754 PPI subnetwork	0.0323	0.0168	ENSG00000215754
WNT8B PPI subnetwork	0.0323	0.00842	ENSG00000075290
WNT10B PPI subnetwork	0.0323	0.0082	ENSG00000169884
WNT11 PPI subnetwork	0.0323	0.00823	ENSG00000085741
WNT9A PPI subnetwork	0.0323	0.00824	ENSG00000143816
WNT2 PPI subnetwork	0.0323	0.00877	ENSG00000105989
WNT9B PPI subnetwork	0.0323	0.00827	ENSG00000158955
WNT8A PPI subnetwork	0.0323	0.00831	ENSG00000061492
WNT10A PPI subnetwork	0.0323	0.00846	ENSG00000135925
RBPJ PPI subnetwork	0.0324	0.0646	ENSG00000168214
UBE2N PPI subnetwork	0.0324	0.0276	ENSG00000177889
negative regulation of osteoclast differentiation	0.0325	0.0298	GO:0045671
overriding aorta	0.0325	0.0162	MP:0000273
REACTOME_PURINE_METABOLISM	0.0325	0.0697	REACTOME_PURINE_METABOLISM
basal part of cell	0.0326	0.065	GO:0045178
STRADB PPI subnetwork	0.0328	0.025	ENSG00000082146
palatal shelves fail to meet at midline	0.0328	0.0205	MP:0009888
abnormal lens morphology	0.0328	0.0224	MP:0001303
PALB2 PPI subnetwork	0.0328	0.0616	ENSG00000083093
endothelium development	0.0329	0.0881	GO:0003158
altered righting response	0.0329	0.0881	MP:0002862
abnormal adipose tissue morphology	0.033	0.0585	MP:0000003
AKAP8L PPI subnetwork	0.0331	0.0643	ENSG00000011243
estradiol 17-beta-dehydrogenase activity	0.0332	0.0257	GO:0004303
KEGG_DORSO_VENTRAL_AXIS_FORMATION	0.0332	0.0194	KEGG_DORSO_VENTRAL_AXIS_FORMATION
PRKAR1B PPI subnetwork	0.0333	0.0502	ENSG00000188191
NADK PPI subnetwork	0.0333	0.0654	ENSG00000008130
OBSL1 PPI subnetwork	0.0336	0.0964	ENSG00000124006
receptor signaling protein activity	0.0336	0.0164	GO:0005057
MLLT3 PPI subnetwork	0.0337	0.0771	ENSG00000171843
increased leukocyte cell number	0.0338	0.0553	MP:0000218
KEGG_ENDOMETRIAL_CANCER	0.0338	0.0241	KEGG_ENDOMETRIAL_CANCER
SULT1E1 PPI subnetwork	0.0339	0.0493	ENSG00000109193
increased susceptibility to bacterial infection	0.0339	0.0318	MP:0002412
abnormal olfactory neuron morphology	0.0339	0.033	MP:0006092
abnormal hippocampus pyramidal cell morphology	0.034	0.00616	MP:0009940
nucleoside bisphosphate metabolic process	0.034	0.00843	GO:0033865
GTPase regulator activity	0.034	0.092	GO:0030695
IDH3B PPI subnetwork	0.0341	0.0847	ENSG00000101365
prostate gland development	0.0342	0.0655	GO:0030850
FBXW8 PPI subnetwork	0.0342	0.0607	ENSG00000174989
hydrolase activity, hydrolyzing O-glycosyl compounds	0.0342	0.0664	GO:0004553
nucleoside biosynthetic process	0.0342	0.0801	GO:0009163
dilated renal glomerular capsule	0.0342	0.0816	MP:0003670
chromatin assembly or disassembly	0.0345	0.0341	GO:0006333
cell leading edge	0.0345	0.0348	GO:0031252
REACTOME_CHOLESTEROL_BIOSYNTHESIS	0.0346	0.00437	REACTOME_CHOLESTEROL_BIOSYNTHESIS
decreased osteoblast cell number	0.0347	0.00806	MP:0004989
T cell derived lymphoma	0.0348	0.0488	MP:0002024
WDR26 PPI subnetwork	0.0348	0.0851	ENSG00000162923
small ectoplacental cone	0.035	0.0499	MP:0002584
liver development	0.035	0.0785	GO:0001889
intrinsic to peroxisomal membrane	0.035	0.0244	GO:0031231
integral to peroxisomal membrane	0.035	0.0234	GO:0005779
increased cochlear inner hair cell number	0.0351	0.0182	MP:0004395
RASSF2 PPI subnetwork	0.0351	0.0476	ENSG00000101265
CCNC PPI subnetwork	0.0352	0.00171	ENSG00000112237
ABLIM1 PPI subnetwork	0.0352	0.0725	ENSG00000099204
KEGG_GLYCOSAMINOGLYCAN_BIOSYNTHESIS_KERATAN_SULFATE	0.0352	0.0781	KEGG_GLYCOSAMINOGLYCAN_BIOSYNTHESIS_KERATAN_SULFATE
cholesterol biosynthetic process	0.0353	0.00463	GO:0006695
BRCA1 PPI subnetwork	0.0354	0.0327	ENSG00000012048
abnormal vitelline vasculature morphology	0.0354	0.0328	MP:0003229
PAX2 PPI subnetwork	0.0354	0.0309	ENSG00000075891
hypothalamus development	0.0355	0.0486	GO:0021854
KEGG_BASAL_CELL_CARCINOMA	0.0355	0.0289	KEGG_BASAL_CELL_CARCINOMA
regulation of protein import into nucleus	0.0355	0.0615	GO:0042306
ITGA3 PPI subnetwork	0.0356	0.0161	ENSG00000005884
DHX30 PPI subnetwork	0.0356	0.0536	ENSG00000132153
FBXL13 PPI subnetwork	0.0357	0.0919	ENSG00000161040
REACTOME_NGF_SIGNALLING_VIA_TRKA_FROM_THE_PLASMA_MEMBRANE	0.0359	0.0702	REACTOME_NGF_SIGNALLING_VIA_TRKA_FROM_THE_PLASMA_MEMBRANE
abnormal male germ cell morphology	0.036	0.0661	MP:0006362
RCOR1 PPI subnetwork	0.036	0.0787	ENSG00000089902
modified amino acid binding	0.0361	0.0653	GO:0072341
failure to gastrulate	0.0361	0.0723	MP:0001696
abnormal neural fold elevation formation	0.0361	0.0644	MP:0004838
muscle cell apoptotic process	0.0361	0.0685	GO:0010657
regulation of production of molecular mediator of immune response	0.0361	0.0561	GO:0002700
TADA2B PPI subnetwork	0.0362	0.0511	ENSG00000173011
CLSPN PPI subnetwork	0.0363	0.0451	ENSG00000092853
prostate glandular acinus development	0.0363	0.00811	GO:0060525
calcium-mediated signaling	0.0364	0.0384	GO:0019722
cytoplasmic sequestering of protein	0.0365	0.0408	GO:0051220
abnormal lysosome morphology	0.0365	0.0682	MP:0005058
activation of cysteine-type endopeptidase activity involved in apoptotic process by cytochrome c	0.0365	0.0431	GO:0008635
TIAM1 PPI subnetwork	0.0365	0.0698	ENSG00000156299
abnormal ovarian follicle morphology	0.0367	0.00062	MP:0001131
response to selenium ion	0.0367	0.0372	GO:0010269
lipid binding	0.0367	0.0817	GO:0008289
ORC5 PPI subnetwork	0.0367	0.0459	ENSG00000164815
regulation of protein serine/threonine kinase activity	0.0368	0.0669	GO:0071900
RIN3 PPI subnetwork	0.0368	0.0431	ENSG00000100599
protein K63-linked ubiquitination	0.0369	0.0425	GO:0070534
abnormal mitochondrial physiology	0.0369	0.0944	MP:0006036
proton-transporting ATPase activity, rotational mechanism	0.037	0.0623	GO:0046961
carboxylic acid catabolic process	0.0371	0.0699	GO:0046395
organic acid catabolic process	0.0371	0.0705	GO:0016054
REACTOME_POST:TRANSLATIONAL_MODIFICATION_SYNTHESIS_OF_GPI:ANCHORED_PROTEINS	0.0372	0.0903	REACTOME_POST:TRANSLATIONAL_MODIFICATION_SYNTHESIS_OF_GPI:ANCHORED_PROTEINS
HDAC7 PPI subnetwork	0.0372	0.0763	ENSG00000061273
RNF4 PPI subnetwork	0.0373	0.0676	ENSG00000063978
PFKP PPI subnetwork	0.0373	0.0398	ENSG00000067057
KLKB1 PPI subnetwork	0.0374	0.0731	ENSG00000164344
KEGG_GLYCOSPHINGOLIPID_BIOSYNTHESIS_GLOBO_SERIES	0.0374	0.0545	KEGG_GLYCOSPHINGOLIPID_BIOSYNTHESIS_GLOBO_SERIES
ENSG00000213044 PPI subnetwork	0.0375	0.103	ENSG00000213044
increased granulocyte number	0.0375	0.0721	MP:0000322
quaternary ammonium group binding	0.0375	0.0767	GO:0050997
regulation of protein import into nucleus, translocation	0.0375	0.0169	GO:0033158
ventricular system development	0.0376	0.0454	GO:0021591
abnormal vascular development	0.0376	0.0345	MP:0000259
RECQL PPI subnetwork	0.0377	0.0428	ENSG00000004700
RND3 PPI subnetwork	0.0378	0.0989	ENSG00000115963
abnormal male reproductive system morphology	0.0378	0.00427	MP:0001145
MEGF10 PPI subnetwork	0.0378	0.0695	ENSG00000145794
TXNDC2 PPI subnetwork	0.0379	0.0651	ENSG00000168454
ACLY PPI subnetwork	0.0379	0.0572	ENSG00000131473
pigment granule localization	0.0379	0.0512	GO:0051875
PTGES3 PPI subnetwork	0.038	0.0333	ENSG00000110958
TCERG1 PPI subnetwork	0.0381	0.0321	ENSG00000113649
MEF2D PPI subnetwork	0.0382	0.051	ENSG00000116604
MRAS PPI subnetwork	0.0383	0.0884	ENSG00000158186
FAM98A PPI subnetwork	0.0384	0.0856	ENSG00000119812
abnormal thoracic cage shape	0.0384	0.0678	MP:0010099
MSX2 PPI subnetwork	0.0385	0.00532	ENSG00000120149
peptidyl-tyrosine phosphorylation	0.0385	0.06	GO:0018108
SHROOM1 PPI subnetwork	0.0385	0.0953	ENSG00000164403
MUC1 PPI subnetwork	0.0386	0.0633	ENSG00000185499
mitochondrial intermembrane space	0.0386	0.0948	GO:0005758
SLC9A8 PPI subnetwork	0.0387	0.0894	ENSG00000197818
cofactor transporter activity	0.0387	0.0898	GO:0051184
ZCCHC7 PPI subnetwork	0.0387	0.0246	ENSG00000147905
regulation of DNA recombination	0.0388	0.079	GO:0000018
PPT1 PPI subnetwork	0.0389	0.0653	ENSG00000131238
epithelial cell proliferation involved in prostate gland development	0.0389	0.0681	GO:0060767
mitochondrial genome maintenance	0.0389	0.0882	GO:0000002
positive regulation of stress fiber assembly	0.039	0.00602	GO:0051496
PTGS2 PPI subnetwork	0.0391	0.0904	ENSG00000073756
abnormal epididymis morphology	0.0391	0.0742	MP:0002631
APOA2 PPI subnetwork	0.0391	0.0994	ENSG00000158874
decreased body height	0.0393	0.0893	MP:0001255
activin-activated receptor activity	0.0394	0.0218	GO:0017002
reduced female fertility	0.0396	0.0178	MP:0001923
chondrodystrophy	0.0396	0.0278	MP:0002657
TRNAU1AP PPI subnetwork	0.0396	0.0923	ENSG00000180098
TGFBR3 PPI subnetwork	0.0397	0.0183	ENSG00000069702
GFRA2 PPI subnetwork	0.0398	0.0707	ENSG00000168546
nuclear-transcribed mRNA poly(A) tail shortening	0.0398	0.0632	GO:0000289
NRP1 PPI subnetwork	0.0398	0.034	ENSG00000099250
regulation of fatty acid oxidation	0.0399	0.0852	GO:0046320
HSPBP1 PPI subnetwork	0.0399	0.0229	ENSG00000133265
SRCAP PPI subnetwork	0.0399	0.0836	ENSG00000080603
NPEPL1 PPI subnetwork	0.0399	0.0864	ENSG00000215440
abnormal chemokine secretion	0.04	0.034	MP:0008722
DNA-(apurinic or apyrimidinic site) lyase activity	0.04	0.0794	GO:0003906
response to gonadotropin stimulus	0.0401	0.00712	GO:0034698
PFKFB2 PPI subnetwork	0.0401	0.0709	ENSG00000123836
hair follicle maturation	0.0401	0.0185	GO:0048820
KIAA0232 PPI subnetwork	0.0402	0.104	ENSG00000170871
FOXO3 PPI subnetwork	0.0402	0.0518	ENSG00000118689
abnormal tracheal cartilage morphology	0.0402	0.106	MP:0003120
regulation of stress fiber assembly	0.0404	0.0645	GO:0051492
REACTOME_APOPTOSIS_INDUCED_DNA_FRAGMENTATION	0.0407	0.0435	REACTOME_APOPTOSIS_INDUCED_DNA_FRAGMENTATION
REACTOME_ACTIVATION_OF_DNA_FRAGMENTATION_FACTOR	0.0407	0.0437	REACTOME_ACTIVATION_OF_DNA_FRAGMENTATION_FACTOR
abnormal male meiosis	0.0407	0.0891	MP:0005169
ARPC3 PPI subnetwork	0.0407	0.0737	ENSG00000111229
PGF PPI subnetwork	0.0407	0.0951	ENSG00000119630
positive regulation of reproductive process	0.0407	0.0221	GO:2000243
abnormal hematopoietic stem cell morphology	0.0408	0.0843	MP:0004808
transcription corepressor activity	0.0408	0.0917	GO:0003714
abnormal osteoclast morphology	0.0409	0.0128	MP:0004982
REACTOME_CELL_CYCLE_MITOTIC	0.041	0.0669	REACTOME_CELL_CYCLE_MITOTIC
acid secretion	0.041	0.029	GO:0046717
RCN1 PPI subnetwork	0.0411	0.0372	ENSG00000049449
canonical Wnt receptor signaling pathway	0.0411	0.0363	GO:0060070
ATP6V1B2 PPI subnetwork	0.0413	0.108	ENSG00000147416
negative regulation of secretion	0.0413	0.0699	GO:0051048
abnormal gametogenesis	0.0414	0.0153	MP:0001929
GCC1 PPI subnetwork	0.0414	0.0817	ENSG00000179562
abnormal immune cell physiology	0.0414	0.0476	MP:0001819
MCM4 PPI subnetwork	0.0415	0.0485	ENSG00000104738
tight junction assembly	0.0415	0.0649	GO:0070830
lipoprotein biosynthetic process	0.0415	0.0962	GO:0042158
regulation of immunoglobulin mediated immune response	0.0415	0.0876	GO:0002889
monocarboxylic acid catabolic process	0.0415	0.0337	GO:0072329
spleen development	0.0415	0.065	GO:0048536
kinesin complex	0.0416	0.0557	GO:0005871
GSPT1 PPI subnetwork	0.0416	0.0319	ENSG00000103342
proton-transporting V-type ATPase complex	0.0416	0.104	GO:0033176
neuromuscular process controlling balance	0.0416	0.00124	GO:0050885
anchoring junction	0.0417	0.0642	GO:0070161
response to growth hormone stimulus	0.0417	0.00307	GO:0060416
white spotting	0.0418	0.0588	MP:0002938
REACTOME_SYNTHESIS_OF_GLYCOSYLPHOSPHATIDYLINOSITOL_GPI	0.0419	0.0674	REACTOME_SYNTHESIS_OF_GLYCOSYLPHOSPHATIDYLINOSITOL_GPI
IGF2 PPI subnetwork	0.0419	0.0761	ENSG00000167244
MRE11A PPI subnetwork	0.0419	0.036	ENSG00000020922
intestinal obstruction	0.042	0.0188	MP:0003270
prostate gland morphogenesis	0.042	0.081	GO:0060512
EPHB1 PPI subnetwork	0.0421	0.0548	ENSG00000154928
C20orf160 PPI subnetwork	0.0422	0.0328	ENSG00000101331
glycerophospholipid metabolic process	0.0422	0.0575	GO:0006650
KEGG_BASE_EXCISION_REPAIR	0.0422	0.0349	KEGG_BASE_EXCISION_REPAIR
ENSG00000206318 PPI subnetwork	0.0422	0.0683	ENSG00000206318
PRRC2A PPI subnetwork	0.0422	0.0675	ENSG00000206427
SPECC1 PPI subnetwork	0.0423	0.0345	ENSG00000128487
translation elongation factor activity	0.0424	0.0867	GO:0003746
enhanced contextual conditioning behavior	0.0424	0.0637	MP:0009453
protein refolding	0.0426	0.0422	GO:0042026
HOMER2 PPI subnetwork	0.0426	0.0838	ENSG00000103942
basal plasma membrane	0.0426	0.0771	GO:0009925
OSBPL1A PPI subnetwork	0.0426	0.0826	ENSG00000141447
OSR1 PPI subnetwork	0.0426	0.0821	ENSG00000143867
peroxisomal membrane	0.0427	0.00452	GO:0005778
microbody membrane	0.0427	0.00422	GO:0031903
solute:hydrogen antiporter activity	0.0428	0.0506	GO:0015299
increased circulating sodium level	0.0428	0.0959	MP:0005633
KEGG_GNRH_SIGNALING_PATHWAY	0.043	0.0031	KEGG_GNRH_SIGNALING_PATHWAY
GORASP2 PPI subnetwork	0.043	0.09	ENSG00000115806
negative regulation of transcription factor import into nucleus	0.0431	0.0446	GO:0042992
INSR PPI subnetwork	0.0431	0.0442	ENSG00000171105
CLK3 PPI subnetwork	0.0431	0.0948	ENSG00000179335
response to fibroblast growth factor stimulus	0.0432	0.0829	GO:0071774
cellular response to fibroblast growth factor stimulus	0.0432	0.0842	GO:0044344
abnormal enteric ganglia morphology	0.0433	0.108	MP:0001045
KIAA1267 PPI subnetwork	0.0433	0.0721	ENSG00000120071
colitis	0.0434	0.0731	MP:0002816
C6 PPI subnetwork	0.0434	0.0913	ENSG00000039537
ALDH2 PPI subnetwork	0.0434	0.09	ENSG00000111275
placental labyrinth hypoplasia	0.0434	0.0592	MP:0001715
positive regulation of endopeptidase activity	0.0434	0.0867	GO:0010950
PXN PPI subnetwork	0.0435	0.0373	ENSG00000089159
decreased epididymis weight	0.0436	0.00325	MP:0004929
flavin adenine dinucleotide binding	0.0437	0.0804	GO:0050660
abnormal embryonic-extraembryonic boundary morphology	0.0437	0.0919	MP:0003890
peptide hormone binding	0.0438	0.0113	GO:0017046
ZNF232 PPI subnetwork	0.0438	0.0914	ENSG00000167840
COX17 PPI subnetwork	0.0438	0.0897	ENSG00000138495
abnormal brown adipose tissue morphology	0.0439	0.0159	MP:0002971
altered response to myocardial infarction	0.0439	0.0309	MP:0000343
FHL3 PPI subnetwork	0.044	0.091	ENSG00000183386
SAE1 PPI subnetwork	0.044	0.0591	ENSG00000142230
CWC25 PPI subnetwork	0.044	0.053	ENSG00000108296
DAZAP1 PPI subnetwork	0.0441	0.0585	ENSG00000071626
abnormal eyelid morphology	0.0441	0.0152	MP:0001340
ephrin receptor binding	0.0441	0.0442	GO:0046875
STK11 PPI subnetwork	0.0442	0.0247	ENSG00000118046
cochlear ganglion hypoplasia	0.0443	0.0527	MP:0003637
GINS1 PPI subnetwork	0.0443	0.0422	ENSG00000101003
abnormal secondary palate development	0.0444	0.0984	MP:0009655
ORC6 PPI subnetwork	0.0444	0.0486	ENSG00000091651
REACTOME_UNWINDING_OF_DNA	0.0445	0.0467	REACTOME_UNWINDING_OF_DNA
CTNND2 PPI subnetwork	0.0445	0.0809	ENSG00000169862
regulation of intracellular steroid hormone receptor signaling pathway	0.0447	0.0736	GO:0033143
nucleoside metabolic process	0.0448	0.0673	GO:0009116
regulation of transcription from RNA polymerase II promoter by nuclear hormone receptor	0.0448	0.0722	GO:0034339
C-acyltransferase activity	0.0448	0.00658	GO:0016408
KEGG_PEROXISOME	0.0449	0.0484	KEGG_PEROXISOME
negative regulation of axonogenesis	0.0449	0.0903	GO:0050771
ENSG00000056345 PPI subnetwork	0.045	0.0437	ENSG00000056345
malignant tumors	0.045	0.0494	MP:0002018
small testis	0.0452	0.0108	MP:0001147
genitalia development	0.0454	0.0647	GO:0048806
ERBB2IP PPI subnetwork	0.0454	0.105	ENSG00000112851
carbon-oxygen lyase activity	0.0454	0.0386	GO:0016835
meiotic chromosome segregation	0.0456	0.0554	GO:0045132
PCGF5 PPI subnetwork	0.0457	0.0417	ENSG00000180628
transcription elongation, DNA-dependent	0.046	0.0527	GO:0006354
abnormal adrenal gland morphology	0.046	0.0128	MP:0000639
abnormal skeleton morphology	0.0461	0.121	MP:0005508
lipid catabolic process	0.0461	0.0235	GO:0016042
KEGG_GLYCEROPHOSPHOLIPID_METABOLISM	0.0462	0.0184	KEGG_GLYCEROPHOSPHOLIPID_METABOLISM
failure of initiation of embryo turning	0.0463	0.0765	MP:0004180
CTU2 PPI subnetwork	0.0463	0.00837	ENSG00000174177
regulation of MHC class II biosynthetic process	0.0463	0.0746	GO:0045346
ARID2 PPI subnetwork	0.0463	0.0753	ENSG00000189079
increased interleukin-6 secretion	0.0464	0.105	MP:0008705
regulation of phosphatase activity	0.0464	0.014	GO:0010921
ACD PPI subnetwork	0.0464	0.0867	ENSG00000102977
C4A PPI subnetwork	0.0465	0.102	ENSG00000206340
SRPRB PPI subnetwork	0.0465	0.012	ENSG00000144867
S100A6 PPI subnetwork	0.0467	0.0823	ENSG00000197956
TBRG4 PPI subnetwork	0.0467	0.0591	ENSG00000136270
SS18 PPI subnetwork	0.0468	0.088	ENSG00000141380
cleft palate	0.0468	0.00707	MP:0000111
AGA PPI subnetwork	0.0468	0.11	ENSG00000038002
positive regulation of isotype switching	0.0469	0.0791	GO:0045830
insulin-like growth factor receptor signaling pathway	0.047	0.00473	GO:0048009
phosphatidylserine binding	0.0472	0.0533	GO:0001786
BTF3 PPI subnetwork	0.0474	0.063	ENSG00000145741
steroid binding	0.0474	0.0235	GO:0005496
C3 PPI subnetwork	0.0474	0.108	ENSG00000125730
small parietal bone	0.0475	0.0532	MP:0004418
APOE PPI subnetwork	0.0476	0.0136	ENSG00000130203
CACYBP PPI subnetwork	0.0477	0.0939	ENSG00000116161
PANX3 PPI subnetwork	0.0477	0.0867	ENSG00000154143
PLA2G4F PPI subnetwork	0.0478	0.115	ENSG00000168907
DRAP1 PPI subnetwork	0.0479	0.0679	ENSG00000175550
abnormal choroid pigmentation	0.0479	0.0482	MP:0005100
negative regulation of cell projection organization	0.0479	0.0904	GO:0031345
positive regulation of cellular component biogenesis	0.0482	0.0925	GO:0044089
CCNG2 PPI subnetwork	0.0483	0.0271	ENSG00000138764
COBRA1 PPI subnetwork	0.0484	0.0989	ENSG00000188986
liver hemorrhage	0.0485	0.0811	MP:0003888
positive regulation of multicellular organismal metabolic process	0.0485	0.028	GO:0044253
ATP-dependent DNA helicase activity	0.0486	0.0185	GO:0004003
abnormal limb development	0.0486	0.0944	MP:0006279
DROSHA PPI subnetwork	0.0487	0.0832	ENSG00000113360
sequence-specific DNA binding RNA polymerase II transcription factor activity	0.0487	0.009	GO:0000981
regulation of insulin-like growth factor receptor signaling pathway	0.0489	0.00607	GO:0043567
regulation of epithelial cell proliferation involved in prostate gland development	0.0491	0.0793	GO:0060768
abnormal cholesterol homeostasis	0.0492	0.00829	MP:0005278
DLX5 PPI subnetwork	0.0492	0.00662	ENSG00000105880
FDPS PPI subnetwork	0.0493	0.00184	ENSG00000160752
INHBC PPI subnetwork	0.0493	0.0152	ENSG00000175189
abnormal fourth branchial arch artery morphology	0.0494	0.0614	MP:0006354
M phase	0.0496	0.0819	GO:0000279
abnormal nitric oxide homeostasis	0.0496	0.0724	MP:0003957
intracranial hemorrhage	0.0497	0.114	MP:0001915
abnormal vascular branching morphogenesis	0.0497	0.111	MP:0003227
impaired basement membrane formation	0.0497	0.0354	MP:0003044
positive regulation of angiogenesis	0.0497	0.0907	GO:0045766
DNA demethylation	0.05	0.00719	GO:0080111
REEP1 PPI subnetwork	0.0501	0.103	ENSG00000068615
FAM55B PPI subnetwork	0.0501	0.0299	ENSG00000204361
nuclear chromatin	0.0502	0.097	GO:0000790
abnormal male reproductive system physiology	0.0503	0.0913	MP:0003698
BLM PPI subnetwork	0.0503	0.0491	ENSG00000197299
KEGG_REGULATION_OF_ACTIN_CYTOSKELETON	0.0504	0.108	KEGG_REGULATION_OF_ACTIN_CYTOSKELETON
fatty acid metabolic process	0.0505	0.0322	GO:0006631
TMEM43 PPI subnetwork	0.0505	0.0422	ENSG00000170876
MSI1 PPI subnetwork	0.0505	0.00599	ENSG00000135097
CDC45 PPI subnetwork	0.0505	0.0564	ENSG00000093009
GMEB1 PPI subnetwork	0.0506	0.09	ENSG00000162419
DLAT PPI subnetwork	0.0507	0.0309	ENSG00000150768
glomerulus vasculature development	0.0507	0.0976	GO:0072012
MAP4K2 PPI subnetwork	0.0507	0.0855	ENSG00000168067
abnormal nose morphology	0.0507	0.0368	MP:0002233
TRDMT1 PPI subnetwork	0.0507	0.0774	ENSG00000107614
decreased oocyte number	0.0508	0.116	MP:0005431
telomere maintenance via semi-conservative replication	0.0508	0.0634	GO:0032201
UBE2A PPI subnetwork	0.051	0.0809	ENSG00000077721
TNFRSF1A PPI subnetwork	0.051	0.0499	ENSG00000067182
abnormal craniofacial bone morphology	0.051	0.0111	MP:0002116
CD81 PPI subnetwork	0.051	0.071	ENSG00000110651
CAV2 PPI subnetwork	0.0512	0.101	ENSG00000105971
cellular response to lipid	0.0514	0.00617	GO:0071396
nerve growth factor receptor signaling pathway	0.0516	0.0735	GO:0048011
CAMTA1 PPI subnetwork	0.0516	0.109	ENSG00000171735
abnormal hippocampus CA1 region morphology	0.0516	0.0686	MP:0008263
HSPA6 PPI subnetwork	0.0517	0.0675	ENSG00000173110
abnormal supraoccipital bone morphology	0.0519	0.0925	MP:0000078
decreased interleukin-5 secretion	0.0521	0.0751	MP:0008703
preassembly of GPI anchor in ER membrane	0.0521	0.0655	GO:0016254
CSNK2A1 PPI subnetwork	0.0521	0.0569	ENSG00000101266
abnormal astrocyte morphology	0.0522	0.0673	MP:0002182
abnormal kidney medulla morphology	0.0523	0.0984	MP:0003014
IGDCC4 PPI subnetwork	0.0523	0.124	ENSG00000103742
meiotic prophase I	0.0524	0.114	GO:0007128
REACTOME_RHO_GTPASE_CYCLE	0.0526	0.108	REACTOME_RHO_GTPASE_CYCLE
REACTOME_SIGNALING_BY_RHO_GTPASES	0.0526	0.108	REACTOME_SIGNALING_BY_RHO_GTPASES
GTF2E1 PPI subnetwork	0.0526	0.094	ENSG00000153767
SRI PPI subnetwork	0.0527	0.0882	ENSG00000075142
transcription factor TFIID complex	0.0529	0.0534	GO:0005669
MSH6 PPI subnetwork	0.0531	0.0624	ENSG00000116062
abnormal uterus morphology	0.0532	0.0282	MP:0001120
decreased creatinine clearance	0.0532	0.0146	MP:0005558
decreased circulating free fatty acid level	0.0532	0.0316	MP:0002702
RNA polymerase II transcription factor binding transcription factor activity involved in negative regulation of transcription	0.0532	0.0275	GO:0001191
RNA polymerase II transcription corepressor activity	0.0532	0.0271	GO:0001106
ROCK2 PPI subnetwork	0.0532	0.0687	ENSG00000134318
NIF3L1 PPI subnetwork	0.0532	0.0669	ENSG00000196290
CDC7 PPI subnetwork	0.0533	0.0524	ENSG00000097046
monocarboxylic acid binding	0.0533	0.0331	GO:0033293
negative regulation of fibrinolysis	0.0533	0.0843	GO:0051918
co-SMAD binding	0.0535	0.0817	GO:0070410
complete atrioventricular septal defect	0.0535	0.046	MP:0010413
HBA2 PPI subnetwork	0.0537	0.0734	ENSG00000188536
HBA1 PPI subnetwork	0.0537	0.0734	ENSG00000206172
CFB PPI subnetwork	0.0537	0.124	ENSG00000204359
ENSG00000166285 PPI subnetwork	0.0537	0.125	ENSG00000166285
SATB1 PPI subnetwork	0.0537	0.0862	ENSG00000182568
PPARGC1A PPI subnetwork	0.0538	0.11	ENSG00000109819
CTNNB1 PPI subnetwork	0.0539	0.0101	ENSG00000168036
CD79A PPI subnetwork	0.054	0.0843	ENSG00000105369
TOP3A PPI subnetwork	0.0541	0.0598	ENSG00000177302
ULK1 PPI subnetwork	0.0541	0.0938	ENSG00000177169
decreased susceptibility to kidney reperfusion injury	0.0541	0.0608	MP:0004042
somatic diversification of immunoglobulins involved in immune response	0.0542	0.0753	GO:0002208
somatic recombination of immunoglobulin genes involved in immune response	0.0542	0.0763	GO:0002204
isotype switching	0.0542	0.0769	GO:0045190
increased epididymal fat pad weight	0.0542	0.0938	MP:0009288
increased cellular sensitivity to ionizing radiation	0.0543	0.0828	MP:0004227
SLC16A1 PPI subnetwork	0.0543	0.0898	ENSG00000155380
CENPF PPI subnetwork	0.0544	0.0617	ENSG00000117724
DNAJB1 PPI subnetwork	0.0545	0.0479	ENSG00000132002
nuclear envelope	0.0546	0.0342	GO:0005635
KEGG_GLYCOSAMINOGLYCAN_DEGRADATION	0.0546	0.0847	KEGG_GLYCOSAMINOGLYCAN_DEGRADATION
mating	0.0548	0.0925	GO:0007618
decreased circulating testosterone level	0.0551	0.006	MP:0002780
abnormal leukocyte adhesion	0.0551	0.0803	MP:0003628
proton-transporting V-type ATPase, V1 domain	0.0552	0.0727	GO:0033180
hormone biosynthetic process	0.0552	0.00843	GO:0042446
CFD PPI subnetwork	0.0552	0.12	ENSG00000197766
transcription cofactor activity	0.0553	0.118	GO:0003712
mononuclear cell migration	0.0553	0.083	GO:0071674
HOXA9 PPI subnetwork	0.0554	0.00583	ENSG00000078399
pseudouridine synthase activity	0.0557	0.0891	GO:0009982
WDR35 PPI subnetwork	0.0557	0.0934	ENSG00000118965
methyltransferase complex	0.0561	0.0459	GO:0034708
histone methyltransferase complex	0.0561	0.0468	GO:0035097
CHN1 PPI subnetwork	0.0562	0.086	ENSG00000128656
increased aggression towards mice	0.0564	0.00553	MP:0001353
abnormal cochlear outer hair cell morphology	0.0564	0.0683	MP:0004399
podocyte foot process effacement	0.0565	0.0966	MP:0008140
ELANE PPI subnetwork	0.0565	0.114	ENSG00000197561
primary active transmembrane transporter activity	0.0566	0.0749	GO:0015399
P-P-bond-hydrolysis-driven transmembrane transporter activity	0.0566	0.0763	GO:0015405
binding, bridging	0.0566	0.0849	GO:0060090
steroid dehydrogenase activity, acting on the CH-OH group of donors, NAD or NADP as acceptor	0.0567	0.0125	GO:0033764
RPS6KB2 PPI subnetwork	0.0567	0.0874	ENSG00000175634
regulation of transforming growth factor beta production	0.0567	0.0556	GO:0071634
transforming growth factor beta production	0.0567	0.0566	GO:0071604
DBF4 PPI subnetwork	0.0568	0.0601	ENSG00000006634
actin filament organization	0.0569	0.088	GO:0007015
ENSG00000179899 PPI subnetwork	0.0569	0.0323	ENSG00000179899
abnormal clavicle morphology	0.057	0.0375	MP:0005298
FMR1 PPI subnetwork	0.0571	0.02	ENSG00000102081
C1GALT1 PPI subnetwork	0.0571	0.0668	ENSG00000106392
positive regulation of chemotaxis	0.0571	0.0848	GO:0050921
ITGB6 PPI subnetwork	0.0572	0.0227	ENSG00000115221
increased circulating estradiol level	0.0572	0.00716	MP:0005182
increased IgM level	0.0572	0.0958	MP:0002494
PTRH2 PPI subnetwork	0.0573	0.104	ENSG00000141378
CUL4B PPI subnetwork	0.0574	0.0521	ENSG00000158290
failure of tooth eruption	0.0574	0.0387	MP:0000121
ribonucleoside monophosphate biosynthetic process	0.0574	0.0891	GO:0009156
hormone receptor binding	0.0575	0.00615	GO:0051427
RPA2 PPI subnetwork	0.0575	0.0973	ENSG00000117748
CPA1 PPI subnetwork	0.0576	0.0947	ENSG00000091704
retinoic acid receptor signaling pathway	0.0576	0.00858	GO:0048384
abnormal neurocranium morphology	0.0576	0.0189	MP:0000074
CDC42BPG PPI subnetwork	0.0577	0.14	ENSG00000171219
MRPS23 PPI subnetwork	0.0578	0.106	ENSG00000181610
PGAP3 PPI subnetwork	0.0578	0.134	ENSG00000161395
ANK2 PPI subnetwork	0.0578	0.0745	ENSG00000145362
TGIF1 PPI subnetwork	0.0579	0.0774	ENSG00000177426
SMAD protein import into nucleus	0.0579	0.0192	GO:0007184
peptidyl-prolyl cis-trans isomerase activity	0.0581	0.0447	GO:0003755
melanosome localization	0.0581	0.0663	GO:0032400
decreased gamma-delta T cell number	0.0582	0.0623	MP:0008347
VEGFA PPI subnetwork	0.0582	0.0691	ENSG00000112715
REACTOME_MEIOSIS	0.0583	0.119	REACTOME_MEIOSIS
KLC2 PPI subnetwork	0.0583	0.107	ENSG00000174996
POU2F2 PPI subnetwork	0.0583	0.101	ENSG00000028277
ORC4 PPI subnetwork	0.0583	0.0594	ENSG00000115947
ELL2 PPI subnetwork	0.0583	0.0459	ENSG00000118985
SC5DL PPI subnetwork	0.0584	0.00414	ENSG00000109929
KDM2B PPI subnetwork	0.0585	0.0444	ENSG00000089094
negative regulation of intracellular protein kinase cascade	0.0587	0.0975	GO:0010741
RNA polymerase II core promoter proximal region sequence-specific DNA binding transcription factor activity	0.0587	0.0291	GO:0000982
decreased circulating interleukin-4 level	0.0588	0.114	MP:0008603
RCC1 PPI subnetwork	0.0589	0.079	ENSG00000180198
REACTOME_LIPOPROTEIN_METABOLISM	0.059	0.124	REACTOME_LIPOPROTEIN_METABOLISM
OGDH PPI subnetwork	0.059	0.0842	ENSG00000105953
MCOLN3 PPI subnetwork	0.059	0.114	ENSG00000055732
HMOX1 PPI subnetwork	0.0591	0.0961	ENSG00000100292
COL4A1 PPI subnetwork	0.0593	0.0394	ENSG00000187498
megacolon	0.0594	0.0112	MP:0002731
MYL4 PPI subnetwork	0.0595	0.113	ENSG00000198336
ADAMTSL4 PPI subnetwork	0.0596	0.00653	ENSG00000143382
CAST PPI subnetwork	0.0596	0.0835	ENSG00000153113
abnormal nociception after inflammation	0.0597	0.0139	MP:0002736
A2M PPI subnetwork	0.0597	0.0888	ENSG00000175899
C7 PPI subnetwork	0.0598	0.13	ENSG00000112936
PML body	0.0598	0.0389	GO:0016605
FLNA PPI subnetwork	0.0599	0.0947	ENSG00000196924
KEGG_LYSOSOME	0.0599	0.116	KEGG_LYSOSOME
heterochromatin	0.0599	0.0575	GO:0000792
solute:solute antiporter activity	0.0603	0.0588	GO:0015300
cardiac cell development	0.0603	0.0194	GO:0055006
cardiac muscle cell development	0.0603	0.0192	GO:0055013
PEX5 PPI subnetwork	0.0606	0.0282	ENSG00000139197
late endosome	0.0606	0.0805	GO:0005770
REACTOME_FRS2:MEDIATED_CASCADE	0.0607	0.0551	REACTOME_FRS2:MEDIATED_CASCADE
epidermal hyperplasia	0.0607	0.0959	MP:0001222
TUBA1B PPI subnetwork	0.0608	0.0902	ENSG00000123416
MAPK15 PPI subnetwork	0.061	0.0739	ENSG00000181085
abnormal nursing	0.061	0.0189	MP:0001382
TAF9B PPI subnetwork	0.0611	0.0408	ENSG00000187325
ENSG00000215760 PPI subnetwork	0.0611	0.0418	ENSG00000215760
SERPINA5 PPI subnetwork	0.0612	0.0986	ENSG00000188488
nuclear chromosome	0.0612	0.0573	GO:0000228
REACTOME_RNA_POLYMERASE_I_PROMOTER_OPENING	0.0612	0.0802	REACTOME_RNA_POLYMERASE_I_PROMOTER_OPENING
PTPN18 PPI subnetwork	0.0612	0.11	ENSG00000072135
PARD6G PPI subnetwork	0.0612	0.0216	ENSG00000178184
transmembrane receptor protein serine/threonine kinase activity	0.0613	0.00456	GO:0004675
CDK5RAP2 PPI subnetwork	0.0614	0.0849	ENSG00000136861
CLCA2 PPI subnetwork	0.0616	0.117	ENSG00000137975
abnormal cardiac epithelial to mesenchymal transition	0.0618	0.00811	MP:0008825
disorganized myocardium	0.0619	0.022	MP:0002190
RPA3 PPI subnetwork	0.0619	0.0635	ENSG00000106399
ALPP PPI subnetwork	0.0619	0.11	ENSG00000163283
organelle inner membrane	0.0619	0.0607	GO:0019866
DOK4 PPI subnetwork	0.0619	0.111	ENSG00000125170
G1 phase	0.0619	0.069	GO:0051318
response to amphetamine	0.0621	0.108	GO:0001975
anaphase	0.0621	0.0848	GO:0051322
decreased luteinizing hormone level	0.0621	0.00677	MP:0005132
ACTR8 PPI subnetwork	0.0622	0.0888	ENSG00000113812
regulation of interferon-gamma biosynthetic process	0.0622	0.0206	GO:0045072
REACTOME_ABCA_TRANSPORTERS_IN_LIPID_HOMEOSTASIS	0.0623	0.032	REACTOME_ABCA_TRANSPORTERS_IN_LIPID_HOMEOSTASIS
regulation of JAK-STAT cascade	0.0623	0.014	GO:0046425
belly spot	0.0624	0.0647	MP:0000373
VEGFB PPI subnetwork	0.0625	0.131	ENSG00000173511
abnormal kidney blood vessel morphology	0.0626	0.12	MP:0000530
ZNF292 PPI subnetwork	0.0626	0.133	ENSG00000188994
midline facial cleft	0.0626	0.0783	MP:0000108
RAB11FIP5 PPI subnetwork	0.0626	0.117	ENSG00000135631
OTX2 PPI subnetwork	0.0627	0.0784	ENSG00000165588
HIGD1A PPI subnetwork	0.0627	0.101	ENSG00000181061
MTX2 PPI subnetwork	0.0628	0.0488	ENSG00000128654
purine nucleoside metabolic process	0.0629	0.0611	GO:0042278
REACTOME_MITOCHONDRIAL_FATTY_ACID_BETA:OXIDATION	0.0629	0.0821	REACTOME_MITOCHONDRIAL_FATTY_ACID_BETA:OXIDATION
oliguria	0.0629	0.113	MP:0003620
positive regulation of peptidase activity	0.063	0.102	GO:0010952
abnormal ovary morphology	0.0632	0.013	MP:0001126
LPL PPI subnetwork	0.0634	0.0635	ENSG00000175445
peptide metabolic process	0.0635	0.0661	GO:0006518
C1QB PPI subnetwork	0.0636	0.106	ENSG00000173369
small gonad	0.0636	0.00455	MP:0001116
TOP2A PPI subnetwork	0.0637	0.0725	ENSG00000131747
abnormal urinary bladder physiology	0.0637	0.0168	MP:0010386
MLF1 PPI subnetwork	0.0637	0.102	ENSG00000178053
absent mandible	0.0637	0.0492	MP:0000087
abnormal circulating protein level	0.0638	0.119	MP:0005416
DNA methylation	0.0638	0.127	GO:0006306
DNA alkylation	0.0638	0.127	GO:0006305
AP1S2 PPI subnetwork	0.0638	0.0911	ENSG00000182287
modification by host of symbiont morphology or physiology	0.0638	0.0424	GO:0051851
COMP PPI subnetwork	0.0639	0.121	ENSG00000105664
MOGS PPI subnetwork	0.0639	0.124	ENSG00000115275
STAT3 PPI subnetwork	0.0639	0.0612	ENSG00000168610
MARK3 PPI subnetwork	0.0641	0.128	ENSG00000075413
DNA methylation involved in gamete generation	0.0641	0.116	GO:0043046
GTPase activator activity	0.0641	0.124	GO:0005096
positive regulation of cytokine-mediated signaling pathway	0.0642	0.0776	GO:0001961
abnormal caudal vertebrae morphology	0.0642	0.0263	MP:0002759
intrinsic to external side of plasma membrane	0.0643	0.0524	GO:0031233
AK3 PPI subnetwork	0.0643	0.0966	ENSG00000147853
MCM7 PPI subnetwork	0.0644	0.093	ENSG00000166508
REACTOME_GROWTH_HORMONE_RECEPTOR_SIGNALING	0.0644	0.0616	REACTOME_GROWTH_HORMONE_RECEPTOR_SIGNALING
ATPase activity, coupled to transmembrane movement of ions, phosphorylative mechanism	0.0645	0.081	GO:0015662
CNS inflammation	0.0646	0.0276	MP:0006082
endopeptidase inhibitor activity	0.0646	0.104	GO:0004866
RUNX1T1 PPI subnetwork	0.0647	0.109	ENSG00000079102
ITGB4 PPI subnetwork	0.0647	0.0936	ENSG00000132470
LIN37 PPI subnetwork	0.0648	0.103	ENSG00000188223
EPHB4 PPI subnetwork	0.0648	0.0573	ENSG00000196411
ACACA PPI subnetwork	0.0648	0.0744	ENSG00000132142
glutamine family amino acid catabolic process	0.0649	0.0897	GO:0009065
REACTOME_FGFR4_LIGAND_BINDING_AND_ACTIVATION	0.0649	0.058	REACTOME_FGFR4_LIGAND_BINDING_AND_ACTIVATION
growth factor binding	0.0652	0.0383	GO:0019838
abnormal metabolism	0.0652	0.00708	MP:0005266
skin edema	0.0653	0.0361	MP:0001786
increased IgA level	0.0653	0.0629	MP:0002495
ASF1A PPI subnetwork	0.0654	0.108	ENSG00000111875
REACTOME_PHASE_1_:_FUNCTIONALIZATION_OF_COMPOUNDS	0.0654	0.158	REACTOME_PHASE_1_:_FUNCTIONALIZATION_OF_COMPOUNDS
abnormal nasal cavity morphology	0.0655	0.00878	MP:0002237
POLE4 PPI subnetwork	0.0655	0.0716	ENSG00000115350
SCYL1 PPI subnetwork	0.0655	0.00836	ENSG00000142186
RTF1 PPI subnetwork	0.0656	0.118	ENSG00000137815
SIGMAR1 PPI subnetwork	0.0656	0.00585	ENSG00000147955
proteoglycan metabolic process	0.0656	0.134	GO:0006029
MHC class II biosynthetic process	0.0657	0.0844	GO:0045342
GATA4 PPI subnetwork	0.0658	0.0103	ENSG00000136574
abnormal coat/hair pigmentation	0.0659	0.076	MP:0002075
ENSG00000099882 PPI subnetwork	0.0659	0.0404	ENSG00000099882
nucleoside-triphosphatase regulator activity	0.0659	0.13	GO:0060589
CDH5 PPI subnetwork	0.0659	0.127	ENSG00000179776
ARR3 PPI subnetwork	0.066	0.0595	ENSG00000120500
organelle envelope lumen	0.0661	0.114	GO:0031970
IST1 PPI subnetwork	0.0662	0.115	ENSG00000182149
SIAH2 PPI subnetwork	0.0662	0.106	ENSG00000181788
TCEB3B PPI subnetwork	0.0662	0.105	ENSG00000206181
CTH PPI subnetwork	0.0662	0.11	ENSG00000116761
REACTOME_SEMA4D_IN_SEMAPHORIN_SIGNALING	0.0662	0.117	REACTOME_SEMA4D_IN_SEMAPHORIN_SIGNALING
MTF2 PPI subnetwork	0.0662	0.102	ENSG00000143033
abnormal head mesenchyme morphology	0.0662	0.103	MP:0011260
male germ cell apoptosis	0.0663	0.129	MP:0008280
positive regulation of B cell proliferation	0.0663	0.0767	GO:0030890
decreased susceptibility to bacterial infection	0.0665	0.0798	MP:0002411
negative regulation of intracellular steroid hormone receptor signaling pathway	0.0665	0.103	GO:0033144
WNT7A PPI subnetwork	0.0665	0.0111	ENSG00000154764
KRT72 PPI subnetwork	0.0666	0.138	ENSG00000170486
thrombosis	0.0666	0.0336	MP:0005048
ENSG00000215756 PPI subnetwork	0.0668	0.138	ENSG00000215756
APOA1 PPI subnetwork	0.0668	0.138	ENSG00000118137
ENSG00000166530 PPI subnetwork	0.0668	0.0914	ENSG00000166530
abnormal dorsal-ventral axis patterning	0.0668	0.0779	MP:0001704
cataracts	0.0669	0.0545	MP:0001304
REACTOME_AMINE_LIGAND:BINDING_RECEPTORS	0.0669	0.104	REACTOME_AMINE_LIGAND:BINDING_RECEPTORS
histone lysine methylation	0.0669	0.117	GO:0034968
PLD3 PPI subnetwork	0.067	0.0997	ENSG00000105223
PTPRM PPI subnetwork	0.0671	0.0226	ENSG00000173482
RHOQ PPI subnetwork	0.0671	0.104	ENSG00000119729
abnormal extraembryonic tissue morphology	0.0672	0.0168	MP:0002086
FAM120C PPI subnetwork	0.0672	0.107	ENSG00000184083
BCAP31 PPI subnetwork	0.0672	0.116	ENSG00000185825
SERPIND1 PPI subnetwork	0.0673	0.11	ENSG00000099937
complete prenatal lethality	0.0674	0.0273	MP:0011091
abnormal angiogenesis	0.0674	0.0555	MP:0000260
histone deacetylase complex	0.0675	0.108	GO:0000118
covalent chromatin modification	0.0675	0.101	GO:0016569
IQGAP1 PPI subnetwork	0.0676	0.124	ENSG00000140575
NR0B2 PPI subnetwork	0.0677	0.0828	ENSG00000131910
DNAJB6 PPI subnetwork	0.0678	0.106	ENSG00000105993
phospholipid metabolic process	0.0679	0.133	GO:0006644
ACIN1 PPI subnetwork	0.068	0.0393	ENSG00000100813
fibrosis	0.068	0.0614	MP:0003045
acetyl-CoA metabolic process	0.068	0.0486	GO:0006084
carbon-nitrogen ligase activity, with glutamine as amido-N-donor	0.0681	0.137	GO:0016884
telomere maintenance via telomere lengthening	0.0681	0.141	GO:0010833
iron ion transmembrane transporter activity	0.0681	0.0877	GO:0005381
organophosphate metabolic process	0.0683	0.129	GO:0019637
GNA12 PPI subnetwork	0.0683	0.078	ENSG00000146535
EFNB1 PPI subnetwork	0.0683	0.067	ENSG00000090776
PF4V1 PPI subnetwork	0.0684	0.143	ENSG00000109272
ENSG00000205813 PPI subnetwork	0.0684	0.14	ENSG00000205813
THRA PPI subnetwork	0.0685	0.0545	ENSG00000126351
RAD52 PPI subnetwork	0.0685	0.0672	ENSG00000002016
4 iron, 4 sulfur cluster binding	0.0687	0.136	GO:0051539
APAF1 PPI subnetwork	0.0688	0.0392	ENSG00000120868
regulation of interleukin-1 beta production	0.0689	0.115	GO:0032651
clathrin binding	0.069	0.107	GO:0030276
darkened coat color	0.069	0.0611	MP:0005409
FBXW7 PPI subnetwork	0.0691	0.104	ENSG00000109670
phosphatidylinositol phosphate kinase activity	0.0691	0.0562	GO:0016307
CLK4 PPI subnetwork	0.0691	0.0984	ENSG00000113240
germ plasm	0.0691	0.136	GO:0060293
pole plasm	0.0691	0.135	GO:0045495
P granule	0.0691	0.137	GO:0043186
abnormal cerebellar Purkinje cell layer	0.0692	0.126	MP:0000875
proton transport	0.0692	0.0926	GO:0015992
abnormal thymus development	0.0692	0.0303	MP:0000704
ZNF687 PPI subnetwork	0.0692	0.106	ENSG00000143373
metal ion transmembrane transporter activity	0.0694	0.0832	GO:0046873
OSBPL3 PPI subnetwork	0.0694	0.114	ENSG00000070882
increased tumor growth/size	0.0695	0.0857	MP:0003721
RREB1 PPI subnetwork	0.0695	0.108	ENSG00000124782
enzyme activator activity	0.0696	0.131	GO:0008047
abnormal atrioventricular valve morphology	0.0696	0.109	MP:0002745
azoospermia	0.0697	0.146	MP:0005159
PDGFRA PPI subnetwork	0.0697	0.0544	ENSG00000134853
mammary gland duct morphogenesis	0.0698	0.109	GO:0060603
POLD2 PPI subnetwork	0.0699	0.0711	ENSG00000106628
cell-cell junction	0.0699	0.0875	GO:0005911
protein kinase C activity	0.07	0.113	GO:0004697
UMPS PPI subnetwork	0.0701	0.0982	ENSG00000114491
regulation of chemokine production	0.0702	0.115	GO:0032642
PRSS1 PPI subnetwork	0.0702	0.143	ENSG00000204983
WRB PPI subnetwork	0.0703	0.136	ENSG00000182093
DAZAP2 PPI subnetwork	0.0704	0.0763	ENSG00000183283
histone lysine demethylation	0.0704	0.109	GO:0070076
DDX47 PPI subnetwork	0.0706	0.0961	ENSG00000213782
GRIN1 PPI subnetwork	0.0707	0.117	ENSG00000176884
response to fungicide	0.0708	0.119	GO:0060992
WASF1 PPI subnetwork	0.0709	0.116	ENSG00000112290
NR1I2 PPI subnetwork	0.071	0.00516	ENSG00000144852
RAC2 PPI subnetwork	0.071	0.0952	ENSG00000128340
absent coat pigmentation	0.0711	0.0285	MP:0005171
de novo' posttranslational protein folding	0.0711	0.109	GO:0051084
SNAPIN PPI subnetwork	0.0711	0.125	ENSG00000143553
cholesterol metabolic process	0.0711	0.00628	GO:0008203
SAP30 PPI subnetwork	0.0712	0.115	ENSG00000164105
RNF165 PPI subnetwork	0.0713	0.0694	ENSG00000141622
LSS PPI subnetwork	0.0713	0.00474	ENSG00000160285
REACTOME_REGULATION_OF_PYRUVATE_DEHYDROGENASE_PDH_COMPLEX	0.0714	0.0463	REACTOME_REGULATION_OF_PYRUVATE_DEHYDROGENASE_PDH_COMPLEX
NuRD complex	0.0714	0.0812	GO:0016581
membrane hyperpolarization	0.0715	0.0553	GO:0060081
SNCG PPI subnetwork	0.0715	0.0694	ENSG00000173267
PCGF1 PPI subnetwork	0.0717	0.0478	ENSG00000115289
RBBP4 PPI subnetwork	0.0717	0.103	ENSG00000162521
cis-trans isomerase activity	0.0718	0.0483	GO:0016859
CCDC33 PPI subnetwork	0.0718	0.106	ENSG00000140481
decreased interleukin-4 secretion	0.0718	0.129	MP:0008700
RAB11FIP1 PPI subnetwork	0.0718	0.119	ENSG00000156675
decreased circulating triglyceride level	0.0718	0.0475	MP:0002644
nucleoside monophosphate catabolic process	0.0719	0.0997	GO:0009125
condensed nuclear chromosome	0.0719	0.107	GO:0000794
NARS PPI subnetwork	0.0721	0.06	ENSG00000134440
CCDC106 PPI subnetwork	0.0721	0.0801	ENSG00000173581
neural tube closure	0.0722	0.0857	GO:0001843
PTPRF PPI subnetwork	0.0722	0.0303	ENSG00000142949
REACTOME_DNA_REPLICATION	0.0722	0.0585	REACTOME_DNA_REPLICATION
ZNF362 PPI subnetwork	0.0723	0.119	ENSG00000160094
cellular polysaccharide metabolic process	0.0724	0.113	GO:0044264
endothelial cell differentiation	0.0724	0.138	GO:0045446
transition metal ion transport	0.0724	0.0755	GO:0000041
HOXA5 PPI subnetwork	0.0725	0.0392	ENSG00000106004
fatty acid beta-oxidation using acyl-CoA oxidase	0.0726	0.0276	GO:0033540
regulation of steroid biosynthetic process	0.0726	0.124	GO:0050810
regulation of dendrite development	0.0726	0.112	GO:0050773
CEBPB PPI subnetwork	0.0726	0.0621	ENSG00000172216
HMX1 PPI subnetwork	0.0728	0.0832	ENSG00000215612
protein-hormone receptor activity	0.0728	0.00725	GO:0016500
Wnt-protein binding	0.0729	0.0835	GO:0017147
regulation of tyrosine phosphorylation of Stat5 protein	0.0729	0.0046	GO:0042522
UTP11L PPI subnetwork	0.0729	0.0497	ENSG00000183520
endochondral bone growth	0.073	0.0138	GO:0003416
decreased chondrocyte cell number	0.073	0.0669	MP:0000167
RNF19A PPI subnetwork	0.0731	0.053	ENSG00000034677
delayed vaginal opening	0.0732	0.00831	MP:0002636
PAK2 PPI subnetwork	0.0732	0.107	ENSG00000180370
RBM17 PPI subnetwork	0.0732	0.093	ENSG00000134453
chondrocyte development	0.0733	0.141	GO:0002063
complete embryonic lethality before turning of embryo	0.0734	0.111	MP:0011097
EPN2 PPI subnetwork	0.0735	0.0853	ENSG00000072134
insulin-like growth factor binding	0.0736	0.0393	GO:0005520
REACTOME_SPHINGOLIPID_DE_NOVO_BIOSYNTHESIS	0.0736	0.139	REACTOME_SPHINGOLIPID_DE_NOVO_BIOSYNTHESIS
establishment of pigment granule localization	0.0737	0.0651	GO:0051905
vasculature congestion	0.0738	0.142	MP:0000255
ARL3 PPI subnetwork	0.0739	0.119	ENSG00000138175
SYNJ1 PPI subnetwork	0.0739	0.127	ENSG00000159082
phosphatase binding	0.0739	0.0914	GO:0019902
MYBBP1A PPI subnetwork	0.074	0.0381	ENSG00000132382
CNOT8 PPI subnetwork	0.074	0.0209	ENSG00000155508
abnormal head morphology	0.074	0.0351	MP:0000432
APOC3 PPI subnetwork	0.0741	0.0241	ENSG00000110245
ENSG00000215755 PPI subnetwork	0.0741	0.0243	ENSG00000215755
REACTOME_INHIBITION_OF_REPLICATION_INITIATION_OF_DAMAGED_DNA_BY_RBE2F1	0.0742	0.134	REACTOME_INHIBITION_OF_REPLICATION_INITIATION_OF_DAMAGED_DNA_BY_RBE2F1
chromatin DNA binding	0.0742	0.0925	GO:0031490
MATK PPI subnetwork	0.0742	0.13	ENSG00000007264
CREBBP PPI subnetwork	0.0742	0.108	ENSG00000005339
leukocyte homeostasis	0.0743	0.0819	GO:0001776
MYO6 PPI subnetwork	0.0743	0.107	ENSG00000196586
TLR10 PPI subnetwork	0.0743	0.112	ENSG00000174123
GOSR1 PPI subnetwork	0.0744	0.157	ENSG00000108587
RAMP3 PPI subnetwork	0.0745	0.143	ENSG00000122679
MPPE1 PPI subnetwork	0.0745	0.00095	ENSG00000154889
multicellular organismal aging	0.0745	0.00849	GO:0010259
KLF1 PPI subnetwork	0.0746	0.124	ENSG00000105610
abnormal osteoclast differentiation	0.0746	0.0681	MP:0008396
stress fiber assembly	0.0746	0.1	GO:0043149
glutamine metabolic process	0.0748	0.115	GO:0006541
growth factor receptor binding	0.0748	0.14	GO:0070851
AGFG1 PPI subnetwork	0.0749	0.113	ENSG00000173744
KIAA0930 PPI subnetwork	0.0749	0.162	ENSG00000100364
ALDH16A1 PPI subnetwork	0.075	0.134	ENSG00000161618
meiotic cell cycle	0.075	0.139	GO:0051321
increased lymphoma incidence	0.075	0.0775	MP:0002022
pancytopenia	0.0751	0.0366	MP:0005152
dilated third ventricle	0.0751	0.00155	MP:0000827
negative regulation of calcium ion transport	0.0751	0.119	GO:0051926
RASGRP3 PPI subnetwork	0.0753	0.0848	ENSG00000152689
VPS39 PPI subnetwork	0.0753	0.118	ENSG00000166887
decreased trophoblast giant cell number	0.0753	0.0363	MP:0001713
LIN54 PPI subnetwork	0.0753	0.115	ENSG00000189308
abnormal excitatory postsynaptic currents	0.0754	0.153	MP:0002910
negative regulation of protein import into nucleus	0.0754	0.104	GO:0042308
LAMTOR1 PPI subnetwork	0.0754	0.107	ENSG00000149357
ITGB5 PPI subnetwork	0.0754	0.0281	ENSG00000082781
oocyte differentiation	0.0754	0.138	GO:0009994
LSR PPI subnetwork	0.0755	0.13	ENSG00000105699
ANKFY1 PPI subnetwork	0.0755	0.0863	ENSG00000185722
nitric oxide biosynthetic process	0.0756	0.12	GO:0006809
ATP12A PPI subnetwork	0.0756	0.104	ENSG00000075673
FLNB PPI subnetwork	0.0756	0.104	ENSG00000136068
POMT2 PPI subnetwork	0.0757	0.155	ENSG00000009830
NKX2-1 PPI subnetwork	0.0757	0.0877	ENSG00000136352
MYO9A PPI subnetwork	0.0759	0.097	ENSG00000066933
RAB1B PPI subnetwork	0.0759	0.098	ENSG00000174903
abnormal heart ventricle morphology	0.0759	0.0158	MP:0005294
ASCL1 PPI subnetwork	0.0761	0.0368	ENSG00000139352
decreased testis weight	0.0762	0.147	MP:0004852
phosphoprotein phosphatase activity	0.0762	0.107	GO:0004721
TAF7 PPI subnetwork	0.0762	0.0598	ENSG00000178913
regulation of extent of cell growth	0.0762	0.132	GO:0061387
abnormal small intestinal villus morphology	0.0763	0.123	MP:0008108
MYB PPI subnetwork	0.0764	0.119	ENSG00000118513
REACTOME_METABOLISM_OF_LIPIDS_AND_LIPOPROTEINS	0.0764	0.0116	REACTOME_METABOLISM_OF_LIPIDS_AND_LIPOPROTEINS
HMGB1 PPI subnetwork	0.0764	0.115	ENSG00000189403
cortical actin cytoskeleton	0.0765	0.0977	GO:0030864
CNIH4 PPI subnetwork	0.0766	0.139	ENSG00000143771
enlarged allantois	0.0766	0.109	MP:0004556
oxidoreductase activity, acting on the CH-CH group of donors	0.0768	0.0603	GO:0016627
renal fibrosis	0.077	0.118	MP:0003985
REACTOME_TRANSCRIPTION_OF_THE_HIV_GENOME	0.0771	0.0863	REACTOME_TRANSCRIPTION_OF_THE_HIV_GENOME
ITGB1 PPI subnetwork	0.0771	0.0517	ENSG00000150093
SPG20 PPI subnetwork	0.0772	0.113	ENSG00000133104
TUBGCP4 PPI subnetwork	0.0773	0.125	ENSG00000137822
meiosis	0.0773	0.139	GO:0007126
M phase of meiotic cell cycle	0.0773	0.14	GO:0051327
MNAT1 PPI subnetwork	0.0775	0.128	ENSG00000020426
RAN PPI subnetwork	0.0776	0.069	ENSG00000132341
regulation of viral transcription	0.0776	0.0393	GO:0046782
lymph node development	0.0776	0.117	GO:0048535
GAN PPI subnetwork	0.0777	0.16	ENSG00000127688
GDF5 PPI subnetwork	0.0777	0.0903	ENSG00000125965
response to cadmium ion	0.0777	0.0622	GO:0046686
ANP32A PPI subnetwork	0.0777	0.0666	ENSG00000140350
p53 binding	0.0777	0.128	GO:0002039
KEGG_DNA_REPLICATION	0.0778	0.0704	KEGG_DNA_REPLICATION
TCEA1 PPI subnetwork	0.078	0.0849	ENSG00000187735
decreased susceptibility to induced arthritis	0.078	0.0847	MP:0003436
SMARCA4 PPI subnetwork	0.0781	0.123	ENSG00000127616
delayed endochondral bone ossification	0.0782	0.0132	MP:0003419
small first branchial arch	0.0782	0.13	MP:0006341
transferase activity, transferring acyl groups	0.0783	0.00609	GO:0016746
SAMD4A PPI subnetwork	0.0783	0.148	ENSG00000020577
POLA1 PPI subnetwork	0.0784	0.0627	ENSG00000101868
ETV7 PPI subnetwork	0.0784	0.112	ENSG00000010030
focal hepatic necrosis	0.0785	0.144	MP:0001656
ENSG00000211893 PPI subnetwork	0.0785	0.129	ENSG00000211893
positive regulation of epithelial cell migration	0.0785	0.117	GO:0010634
hemidesmosome assembly	0.0787	0.118	GO:0031581
cofactor metabolic process	0.0787	0.133	GO:0051186
DNAH1 PPI subnetwork	0.0789	0.08	ENSG00000114841
IL23A PPI subnetwork	0.079	0.124	ENSG00000110944
regulation of myoblast differentiation	0.079	0.123	GO:0045661
MYF5 PPI subnetwork	0.0791	0.057	ENSG00000111049
small GTPase regulator activity	0.0792	0.153	GO:0005083
tyrosine phosphorylation of Stat5 protein	0.0792	0.00516	GO:0042506
glycerophospholipid biosynthetic process	0.0793	0.106	GO:0046474
NBN PPI subnetwork	0.0793	0.0322	ENSG00000104320
ETS2 PPI subnetwork	0.0793	0.13	ENSG00000157557
KEGG_PHOSPHATIDYLINOSITOL_SIGNALING_SYSTEM	0.0793	0.141	KEGG_PHOSPHATIDYLINOSITOL_SIGNALING_SYSTEM
microtubule-based transport	0.0795	0.107	GO:0010970
CDT1 PPI subnetwork	0.0795	0.071	ENSG00000167513
protein phosphatase 2A binding	0.0797	0.1	GO:0051721
REACTOME_RNA_POLYMERASE_II_PRE:TRANSCRIPTION_EVENTS	0.0797	0.12	REACTOME_RNA_POLYMERASE_II_PRE:TRANSCRIPTION_EVENTS
white fat cell differentiation	0.0799	0.102	GO:0050872
regulation of protein tyrosine kinase activity	0.08	0.0875	GO:0061097
regulation of cell migration	0.08	0.0408	GO:0030334
negative regulation of immune effector process	0.08	0.121	GO:0002698
ZNF317 PPI subnetwork	0.0801	0.122	ENSG00000130803
lyase activity	0.0802	0.146	GO:0016829
fusion of atlas and odontoid process	0.0803	0.0076	MP:0010701
female infertility	0.0803	0.00871	MP:0001926
infertility	0.0804	0.00648	MP:0001924
abnormal visceral yolk sac blood island morphology	0.0804	0.137	MP:0011204
MAST3 PPI subnetwork	0.0806	0.139	ENSG00000099308
monocarboxylic acid metabolic process	0.0806	0.0571	GO:0032787
ERRFI1 PPI subnetwork	0.0807	0.146	ENSG00000116285
UBE2E2 PPI subnetwork	0.0807	0.107	ENSG00000182247
protein kinase inhibitor activity	0.0808	0.122	GO:0004860
skin inflammation	0.0808	0.0998	MP:0004947
abnormal cerebellar granule layer	0.0808	0.0101	MP:0000886
PTBP1 PPI subnetwork	0.0809	0.124	ENSG00000011304
CLIP1 PPI subnetwork	0.081	0.113	ENSG00000130779
UTP18 PPI subnetwork	0.081	0.083	ENSG00000011260
C1orf190 PPI subnetwork	0.0811	0.127	ENSG00000171357
abnormal T-helper 1 physiology	0.0811	0.108	MP:0005465
decreased physiological sensitivity to xenobiotic	0.0811	0.119	MP:0008874
HIVEP2 PPI subnetwork	0.0812	0.159	ENSG00000010818
coenzyme biosynthetic process	0.0813	0.0492	GO:0009108
phospholipid transport	0.0813	0.0753	GO:0015914
TAF1 PPI subnetwork	0.0813	0.0676	ENSG00000147133
arrest of spermiogenesis	0.0813	0.104	MP:0008279
striated muscle cell apoptotic process	0.0814	0.0137	GO:0010658
ZMYM2 PPI subnetwork	0.0815	0.0613	ENSG00000121741
PRDX5 PPI subnetwork	0.0816	0.0873	ENSG00000126432
ATR PPI subnetwork	0.0818	0.0834	ENSG00000175054
protein K11-linked ubiquitination	0.0818	0.138	GO:0070979
EPHB6 PPI subnetwork	0.0819	0.103	ENSG00000106123
ITCH PPI subnetwork	0.0819	0.172	ENSG00000078747
REACTOME_SHC:MEDIATED_CASCADE	0.082	0.0722	REACTOME_SHC:MEDIATED_CASCADE
MCM2 PPI subnetwork	0.082	0.0745	ENSG00000073111
abnormal spermatocyte morphology	0.082	0.132	MP:0006379
abnormal neuronal precursor proliferation	0.082	0.0465	MP:0004948
PPP2R2C PPI subnetwork	0.082	0.105	ENSG00000074211
ENSG00000013455 PPI subnetwork	0.0821	0.136	ENSG00000013455
HSF4 PPI subnetwork	0.0821	0.121	ENSG00000102878
RNA polymerase II transcription cofactor activity	0.0823	0.139	GO:0001104
ARHGAP5 PPI subnetwork	0.0823	0.113	ENSG00000100852
KEGG_BUTANOATE_METABOLISM	0.0825	0.0283	KEGG_BUTANOATE_METABOLISM
solute:cation antiporter activity	0.0826	0.0699	GO:0015298
increased hepatocyte apoptosis	0.0827	0.118	MP:0003887
MDH2 PPI subnetwork	0.0829	0.134	ENSG00000146701
regulation of synapse assembly	0.083	0.103	GO:0051963
somatic diversification of immune receptors via germline recombination within a single locus	0.083	0.144	GO:0002562
somatic cell DNA recombination	0.083	0.142	GO:0016444
apical junction assembly	0.083	0.0954	GO:0043297
MYO5A PPI subnetwork	0.0831	0.142	ENSG00000197535
liver hypoplasia	0.0832	0.116	MP:0000600
sterol metabolic process	0.0832	0.00648	GO:0016125
SLIT2 PPI subnetwork	0.0832	0.0695	ENSG00000145147
REACTOME_LAGGING_STRAND_SYNTHESIS	0.0832	0.12	REACTOME_LAGGING_STRAND_SYNTHESIS
LSM7 PPI subnetwork	0.0832	0.149	ENSG00000130332
GATAD2B PPI subnetwork	0.0832	0.0536	ENSG00000143614
F12 PPI subnetwork	0.0833	0.156	ENSG00000131187
monooxygenase activity	0.0833	0.167	GO:0004497
female gonad development	0.0834	0.0256	GO:0008585
BCL2L11 PPI subnetwork	0.0835	0.131	ENSG00000153094
meiosis I	0.0835	0.141	GO:0007127
abnormal dendritic cell antigen presentation	0.0835	0.143	MP:0002455
regulation of organic acid transport	0.0836	0.0434	GO:0032890
AIRE PPI subnetwork	0.084	0.107	ENSG00000160224
ARL4D PPI subnetwork	0.084	0.126	ENSG00000175906
BDNF PPI subnetwork	0.0841	0.141	ENSG00000176697
Rac protein signal transduction	0.0842	0.107	GO:0016601
NR1H3 PPI subnetwork	0.0842	0.0587	ENSG00000025434
ETFB PPI subnetwork	0.0842	0.159	ENSG00000105379
ERC1 PPI subnetwork	0.0842	0.0617	ENSG00000082805
regulation of Rac protein signal transduction	0.0843	0.121	GO:0035020
REACTOME_SIGNALING_BY_NODAL	0.0844	0.0107	REACTOME_SIGNALING_BY_NODAL
abnormal incus morphology	0.0844	0.0396	MP:0005106
MRPS5 PPI subnetwork	0.0844	0.136	ENSG00000144029
ENSG00000204319 PPI subnetwork	0.0845	0.15	ENSG00000204319
cell proliferation in forebrain	0.0845	0.0632	GO:0021846
regulation of anatomical structure morphogenesis	0.0845	0.108	GO:0022603
BTK PPI subnetwork	0.0846	0.0772	ENSG00000010671
hypoalbuminemia	0.0847	0.118	MP:0005419
abnormal keratinocyte morphology	0.0847	0.0998	MP:0002655
THRB PPI subnetwork	0.0847	0.113	ENSG00000151090
abnormal cellular respiration	0.0848	0.161	MP:0010954
negative regulation of transport	0.0849	0.122	GO:0051051
ovulation	0.0849	0.0237	GO:0030728
diluted coat color	0.0851	0.0941	MP:0000371
regulation of osteoblast differentiation	0.0852	0.121	GO:0045667
establishment of protein localization in mitochondrion	0.0852	0.137	GO:0072655
abnormal circulating cholesterol level	0.0853	0.149	MP:0000180
FOXA1 PPI subnetwork	0.0854	0.045	ENSG00000129514
negative regulation of G2/M transition of mitotic cell cycle	0.0855	0.0144	GO:0010972
RNA polymerase II core promoter proximal region sequence-specific DNA binding transcription factor activity involved in positive regulation of transcription	0.0858	0.0314	GO:0001077
TF PPI subnetwork	0.0859	0.154	ENSG00000091513
FK506 binding	0.0859	0.0486	GO:0005528
macrolide binding	0.0859	0.0493	GO:0005527
REACTOME_COMPLEMENT_CASCADE	0.0861	0.145	REACTOME_COMPLEMENT_CASCADE
regulation of dopamine metabolic process	0.0861	0.0803	GO:0042053
PLA2G6 PPI subnetwork	0.0862	0.135	ENSG00000184381
RHOBTB2 PPI subnetwork	0.0862	0.145	ENSG00000008853
ERK1 and ERK2 cascade	0.0863	0.118	GO:0070371
COL4A2 PPI subnetwork	0.0864	0.0502	ENSG00000134871
ELOVL4 PPI subnetwork	0.0866	0.0294	ENSG00000118402
platelet alpha granule lumen	0.0866	0.0598	GO:0031093
LRIF1 PPI subnetwork	0.0866	0.0708	ENSG00000121931
cellular amino acid catabolic process	0.0868	0.111	GO:0009063
abnormal nasal capsule morphology	0.0868	0.0445	MP:0004726
negative regulation of androgen receptor signaling pathway	0.0869	0.0917	GO:0060766
SNCAIP PPI subnetwork	0.087	0.117	ENSG00000064692
abnormal fetal cardiomyocyte proliferation	0.087	0.133	MP:0003567
thymocyte apoptotic process	0.087	0.121	GO:0070242
chromatin modification	0.0871	0.118	GO:0016568
regulation of transcription regulatory region DNA binding	0.0873	0.0101	GO:2000677
regulation of heart morphogenesis	0.0873	0.127	GO:2000826
TBL3 PPI subnetwork	0.0873	0.0776	ENSG00000183751
increased tumor necrosis factor secretion	0.0874	0.118	MP:0008560
ZNF462 PPI subnetwork	0.0875	0.129	ENSG00000148143
abnormal liver physiology	0.0875	0.173	MP:0000609
dicarboxylic acid transport	0.0876	0.108	GO:0006835
lipoprotein particle receptor binding	0.0876	0.152	GO:0070325
RCAN1 PPI subnetwork	0.0876	0.138	ENSG00000159200
REACTOME_G2M_TRANSITION	0.0877	0.124	REACTOME_G2M_TRANSITION
ENSG00000173366 PPI subnetwork	0.0878	0.123	ENSG00000173366
hippo signaling cascade	0.0878	0.158	GO:0035329
mitochondrial nucleoid	0.0878	0.166	GO:0042645
brachyphalangia	0.0879	0.141	MP:0002543
actin filament bundle	0.088	0.106	GO:0032432
GTF2E2 PPI subnetwork	0.088	0.141	ENSG00000197265
KEGG_OTHER_GLYCAN_DEGRADATION	0.0881	0.113	KEGG_OTHER_GLYCAN_DEGRADATION
abnormal blood homeostasis	0.0882	0.171	MP:0009642
abnormal visceral yolk sac morphology	0.0882	0.017	MP:0001718
NID2 PPI subnetwork	0.0883	0.168	ENSG00000087303
synapsis	0.0883	0.141	GO:0007129
ZNF768 PPI subnetwork	0.0884	0.126	ENSG00000169957
FGA PPI subnetwork	0.0884	0.16	ENSG00000171560
VAMP8 PPI subnetwork	0.0884	0.13	ENSG00000118640
N-acyltransferase activity	0.0884	0.0602	GO:0016410
CABIN1 PPI subnetwork	0.0885	0.133	ENSG00000099991
PHF8 PPI subnetwork	0.0886	0.134	ENSG00000172943
MCM6 PPI subnetwork	0.0886	0.0756	ENSG00000076003
CHD8 PPI subnetwork	0.0887	0.0553	ENSG00000100888
NCKAP1L PPI subnetwork	0.0888	0.139	ENSG00000123338
cyclin-dependent protein kinase regulator activity	0.0888	0.132	GO:0016538
increased cellular sensitivity to gamma-irradiation	0.089	0.0936	MP:0002007
RBAK PPI subnetwork	0.089	0.136	ENSG00000146587
early reproductive senescence	0.0891	0.0432	MP:0008995
UBR1 PPI subnetwork	0.0891	0.143	ENSG00000159459
large intestinal inflammation	0.0892	0.0936	MP:0003304
EIF2B4 PPI subnetwork	0.0892	0.118	ENSG00000115211
microbody part	0.0893	0.0124	GO:0044438
peroxisomal part	0.0893	0.0129	GO:0044439
chromatin remodeling complex	0.0893	0.151	GO:0016585
KRT6B PPI subnetwork	0.0893	0.171	ENSG00000185479
trabecula carnea hypoplasia	0.0893	0.0142	MP:0000295
regulation of mitochondrial membrane permeability	0.0895	0.0745	GO:0046902
FAS PPI subnetwork	0.0896	0.0925	ENSG00000026103
G-protein coupled amine receptor activity	0.0896	0.126	GO:0008227
HADHB PPI subnetwork	0.0898	0.153	ENSG00000138029
CASP3 PPI subnetwork	0.0899	0.135	ENSG00000164305
serine-type endopeptidase inhibitor activity	0.0901	0.17	GO:0004867
positive regulation of survival gene product expression	0.0901	0.0964	GO:0045885
ZNF281 PPI subnetwork	0.0902	0.0229	ENSG00000162702
increased single-positive T cell number	0.0902	0.145	MP:0008082
regulation of fibrinolysis	0.0902	0.114	GO:0051917
HSPA4 PPI subnetwork	0.0903	0.0769	ENSG00000170606
pyrimidine-containing compound transmembrane transport	0.0903	0.138	GO:0072531
C14orf21 PPI subnetwork	0.0904	0.0579	ENSG00000196943
TGFB1 PPI subnetwork	0.0908	0.0794	ENSG00000105329
regulation of striated muscle cell apoptotic process	0.0908	0.0141	GO:0010662
MYLK3 PPI subnetwork	0.0909	0.145	ENSG00000140795
cell cycle cytokinesis	0.0909	0.124	GO:0033205
HSF1 PPI subnetwork	0.0909	0.0605	ENSG00000185122
SMAD6 PPI subnetwork	0.0909	0.0557	ENSG00000137834
enlarged adrenal glands	0.091	0.118	MP:0000642
CDC25C PPI subnetwork	0.091	0.101	ENSG00000158402
exonuclease activity, active with either ribo- or deoxyribonucleic acids and producing 5'-phosphomonoesters	0.0911	0.0663	GO:0016796
cellular response to oxygen radical	0.0911	0.131	GO:0071450
cellular response to superoxide	0.0911	0.133	GO:0071451
removal of superoxide radicals	0.0911	0.131	GO:0019430
absent primitive node	0.0912	0.0173	MP:0009331
REACTOME_REGULATION_OF_LIPID_METABOLISM_BY_PEROXISOME_PROLIFERATOR:ACTIVATED_RECEPTOR_ALPHA_PPARALPHA	0.0913	0.00595	REACTOME_REGULATION_OF_LIPID_METABOLISM_BY_PEROXISOME_PROLIFERATOR:ACTIVATED_RECEPTOR_ALPHA_PPARALPHA
abnormal spermatogonia morphology	0.0913	0.138	MP:0006378
ING2 PPI subnetwork	0.0915	0.0553	ENSG00000168556
cervical vertebral fusion	0.0915	0.115	MP:0004620
regulation of glucose transport	0.0916	0.00756	GO:0010827
carnitine transport	0.0917	0.155	GO:0015879
betaine transport	0.0917	0.153	GO:0015838
REACTOME_STEROID_HORMONES	0.0918	0.00238	REACTOME_STEROID_HORMONES
cytoskeletal adaptor activity	0.0919	0.113	GO:0008093
TMEM33 PPI subnetwork	0.092	0.137	ENSG00000109133
REACTOME_CHYLOMICRON:MEDIATED_LIPID_TRANSPORT	0.092	0.174	REACTOME_CHYLOMICRON:MEDIATED_LIPID_TRANSPORT
TTPA PPI subnetwork	0.0922	0.152	ENSG00000137561
fetal growth retardation	0.0922	0.00615	MP:0004201
MAP6 PPI subnetwork	0.0923	0.132	ENSG00000171533
HPX PPI subnetwork	0.0923	0.168	ENSG00000110169
RBM33 PPI subnetwork	0.0923	0.157	ENSG00000184863
ENSG00000196540 PPI subnetwork	0.0923	0.147	ENSG00000196540
H3F3B PPI subnetwork	0.0923	0.124	ENSG00000132475
H3F3A PPI subnetwork	0.0923	0.123	ENSG00000163041
ENSG00000196285 PPI subnetwork	0.0923	0.122	ENSG00000196285
PIAS3 PPI subnetwork	0.0924	0.145	ENSG00000131788
FA2H PPI subnetwork	0.0926	0.16	ENSG00000103089
abnormal Kupffer cell morphology	0.0926	0.134	MP:0008114
small spleen	0.0927	0.0893	MP:0000692
fatty acid catabolic process	0.0927	0.0496	GO:0009062
positive regulation of DNA recombination	0.0928	0.149	GO:0045911
POLR3G PPI subnetwork	0.0929	0.1	ENSG00000113356
signal transduction by p53 class mediator resulting in induction of apoptosis	0.0931	0.00911	GO:0072332
GOSR2 PPI subnetwork	0.0931	0.153	ENSG00000108433
PRRC2A PPI subnetwork	0.0931	0.106	ENSG00000204469
TAX1BP1 PPI subnetwork	0.0932	0.0124	ENSG00000106052
abnormal vascular smooth muscle morphology	0.0932	0.0666	MP:0005592
DOCK3 PPI subnetwork	0.0932	0.0725	ENSG00000088538
premature aging	0.0932	0.0832	MP:0003786
decreased fear-related response	0.0933	0.08	MP:0003460
PKHD1 PPI subnetwork	0.0933	0.154	ENSG00000170927
negative regulation of alpha-beta T cell differentiation	0.0933	0.104	GO:0046639
EPAS1 PPI subnetwork	0.0933	0.156	ENSG00000116016
cellular response to gonadotropin stimulus	0.0933	0.0115	GO:0071371
DNA damage response, signal transduction by p53 class mediator resulting in transcription of p21 class mediator	0.0934	0.0905	GO:0006978
regulation of endocrine process	0.0935	0.118	GO:0044060
PAF1 PPI subnetwork	0.0935	0.157	ENSG00000006712
MYOG PPI subnetwork	0.0936	0.0618	ENSG00000122180
REACTOME_ANDROGEN_BIOSYNTHESIS	0.0937	0.00662	REACTOME_ANDROGEN_BIOSYNTHESIS
quinone binding	0.0937	0.161	GO:0048038
KEGG_PYRUVATE_METABOLISM	0.0938	0.0129	KEGG_PYRUVATE_METABOLISM
histone mRNA metabolic process	0.0939	0.103	GO:0008334
lysosome organization	0.0939	0.171	GO:0007040
autophagic vacuole membrane	0.094	0.125	GO:0000421
pyrimidine base metabolic process	0.0942	0.151	GO:0006206
XRCC6 PPI subnetwork	0.0942	0.0352	ENSG00000196419
complete embryonic lethality during organogenesis	0.0942	0.0147	MP:0011098
MYO1A PPI subnetwork	0.0943	0.138	ENSG00000166866
F7 PPI subnetwork	0.0945	0.166	ENSG00000057593
HIST1H2BL PPI subnetwork	0.0945	0.132	ENSG00000185130
PEX6 PPI subnetwork	0.0945	0.0286	ENSG00000124587
abnormal tympanic ring morphology	0.0945	0.131	MP:0000030
phosphoprotein binding	0.0945	0.133	GO:0051219
SPIN2B PPI subnetwork	0.0946	0.0404	ENSG00000186787
SPIN3 PPI subnetwork	0.0946	0.0403	ENSG00000204271
female gamete generation	0.0946	0.146	GO:0007292
vacuolar membrane	0.0946	0.0943	GO:0005774
disorganized extraembryonic tissue	0.0946	0.117	MP:0002582
TGFB3 PPI subnetwork	0.0947	0.0706	ENSG00000119699
increased pituitary adenoma incidence	0.0949	0.00529	MP:0002041
core promoter sequence-specific DNA binding	0.0949	0.0246	GO:0001046
CLTCL1 PPI subnetwork	0.0949	0.066	ENSG00000070371
TTPAL PPI subnetwork	0.0949	0.134	ENSG00000124120
chromatin remodeling	0.0949	0.00138	GO:0006338
negative regulation of peptidyl-serine phosphorylation	0.0951	0.136	GO:0033137
calcium-dependent phospholipid binding	0.0951	0.13	GO:0005544
TERF2IP PPI subnetwork	0.0952	0.0419	ENSG00000166848
purine ribonucleotide biosynthetic process	0.0953	0.0693	GO:0009152
lysosomal membrane	0.0953	0.103	GO:0005765
response to manganese ion	0.0954	0.143	GO:0010042
abnormal brain white matter morphology	0.0954	0.097	MP:0008026
PIK3C2A PPI subnetwork	0.0955	0.114	ENSG00000011405
NAD binding	0.0955	0.142	GO:0051287
blindness	0.0956	0.0255	MP:0002001
intracellular steroid hormone receptor signaling pathway	0.0957	0.101	GO:0030518
dilated heart right ventricle	0.0958	0.0429	MP:0002754
antigen processing and presentation of peptide antigen via MHC class I	0.0958	0.085	GO:0002474
PRMT2 PPI subnetwork	0.0959	0.112	ENSG00000160310
histone methylation	0.0959	0.149	GO:0016571
BRD2 PPI subnetwork	0.096	0.124	ENSG00000215077
ENSG00000112526 PPI subnetwork	0.096	0.126	ENSG00000112526
BRD2 PPI subnetwork	0.096	0.124	ENSG00000204256
LRP2 PPI subnetwork	0.096	0.137	ENSG00000081479
SLC6A9 PPI subnetwork	0.0961	0.142	ENSG00000196517
HIST3H3 PPI subnetwork	0.0962	0.0585	ENSG00000168148
persistent truncus arteriosis	0.0963	0.0269	MP:0002633
PCNA PPI subnetwork	0.0964	0.0791	ENSG00000132646
KEGG_TERPENOID_BACKBONE_BIOSYNTHESIS	0.0965	0.00631	KEGG_TERPENOID_BACKBONE_BIOSYNTHESIS
CASP9 PPI subnetwork	0.0965	0.132	ENSG00000132906
ABCE1 PPI subnetwork	0.0966	0.0751	ENSG00000164163
RAD50 PPI subnetwork	0.0966	0.0666	ENSG00000113522
enlarged kidney	0.0967	0.145	MP:0003068
inorganic cation transmembrane transporter activity	0.0967	0.125	GO:0022890
decreased osteoclast cell number	0.0967	0.162	MP:0004985
abnormal energy expenditure	0.0968	0.00562	MP:0005450
ENSG00000211592 PPI subnetwork	0.0968	0.104	ENSG00000211592
KEGG_VIRAL_MYOCARDITIS	0.0969	0.0598	KEGG_VIRAL_MYOCARDITIS
heat shock protein binding	0.097	0.0732	GO:0031072
regulation of B cell activation	0.0971	0.114	GO:0050864
hemangioma	0.0972	0.123	MP:0002947
YWHAQ PPI subnetwork	0.0972	0.126	ENSG00000134308
vasculogenesis	0.0972	0.00667	GO:0001570
PPA1 PPI subnetwork	0.0973	0.0284	ENSG00000180817
ATN1 PPI subnetwork	0.0975	0.159	ENSG00000111676
MAST2 PPI subnetwork	0.0975	0.139	ENSG00000086015
abnormal digit development	0.0976	0.15	MP:0006280
AGTR1 PPI subnetwork	0.0976	0.137	ENSG00000144891
BOP1 PPI subnetwork	0.0976	0.0585	ENSG00000170727
PPP2R2B PPI subnetwork	0.0977	0.0409	ENSG00000156475
MTDH PPI subnetwork	0.0977	0.124	ENSG00000147649
membrane protein proteolysis	0.0978	0.131	GO:0033619
3-beta-hydroxy-delta5-steroid dehydrogenase activity	0.0978	0.0129	GO:0003854
inner ear receptor cell differentiation	0.0978	0.0918	GO:0060113
positive regulation of chemokine production	0.0979	0.127	GO:0032722
decreased oxygen consumption	0.0979	0.00806	MP:0005290
SHC3 PPI subnetwork	0.098	0.126	ENSG00000148082
glycoprotein catabolic process	0.098	0.139	GO:0006516
KDM6A PPI subnetwork	0.098	0.0415	ENSG00000147050
negative regulation of B cell proliferation	0.0983	0.149	GO:0030889
NNT PPI subnetwork	0.0983	0.119	ENSG00000112992
MAPK cascade	0.0983	0.104	GO:0000165
REACTOME_FGFR1_LIGAND_BINDING_AND_ACTIVATION	0.0984	0.094	REACTOME_FGFR1_LIGAND_BINDING_AND_ACTIVATION
regulation of MAP kinase activity	0.0985	0.135	GO:0043405
P4HA1 PPI subnetwork	0.0986	0.113	ENSG00000122884
S100B PPI subnetwork	0.0986	0.125	ENSG00000160307
positive regulation of intracellular protein transport	0.0987	0.0199	GO:0090316
PDE4A PPI subnetwork	0.0987	0.143	ENSG00000065989
TUBA1C PPI subnetwork	0.0988	0.121	ENSG00000167553
bowed radius	0.0988	0.0295	MP:0004374
COIL PPI subnetwork	0.099	0.0731	ENSG00000121058
SMARCC1 PPI subnetwork	0.099	0.107	ENSG00000173473
abnormal vitreous body morphology	0.099	0.0388	MP:0002699
positive regulation of response to cytokine stimulus	0.0992	0.103	GO:0060760
ENSG00000005189 PPI subnetwork	0.0992	0.149	ENSG00000005189
F2 PPI subnetwork	0.0992	0.146	ENSG00000180210
REACTOME_METABOLISM_OF_WATER:SOLUBLE_VITAMINS_AND_COFACTORS	0.0993	0.164	REACTOME_METABOLISM_OF_WATER:SOLUBLE_VITAMINS_AND_COFACTORS
REACTOME_METABOLISM_OF_VITAMINS_AND_COFACTORS	0.0993	0.165	REACTOME_METABOLISM_OF_VITAMINS_AND_COFACTORS
positive regulation of establishment of protein localization in plasma membrane	0.0993	0.116	GO:0090004
aortic valve stenosis	0.0994	0.13	MP:0006117
LLGL1 PPI subnetwork	0.0994	0.153	ENSG00000131899
ENSG00000206328 PPI subnetwork	0.0995	0.0885	ENSG00000206328
TNF PPI subnetwork	0.0995	0.0888	ENSG00000206439
TNF PPI subnetwork	0.0995	0.0887	ENSG00000204490
MRVI1 PPI subnetwork	0.0995	0.127	ENSG00000072952
LAD1 PPI subnetwork	0.0996	0.194	ENSG00000159166
NUCKS1 PPI subnetwork	0.0997	0.125	ENSG00000069275
UBE3C PPI subnetwork	0.0997	0.143	ENSG00000009335
SYAP1 PPI subnetwork	0.0997	0.0851	ENSG00000169895
NECAB2 PPI subnetwork	0.0998	0.106	ENSG00000103154
hydrogen ion transmembrane transporter activity	0.0998	0.131	GO:0015078
abnormal axial skeleton morphology	0.0999	0.112	MP:0002114
paresis	0.1	0.163	MP:0000754
abnormal blood-brain barrier function	0.1	0.14	MP:0005167
branch elongation of an epithelium	0.1	0.139	GO:0060602
kinked tail	0.1	0.135	MP:0000585
TDG PPI subnetwork	0.1	0.154	ENSG00000139372
CD19 PPI subnetwork	0.1	0.139	ENSG00000177455
ENSG00000206254 PPI subnetwork	0.1	0.143	ENSG00000206254
RNF5 PPI subnetwork	0.1	0.14	ENSG00000204308
RNF5 PPI subnetwork	0.1	0.141	ENSG00000183574
TNXB PPI subnetwork	0.1	0.167	ENSG00000206258
WNT3A PPI subnetwork	0.1	0.0655	ENSG00000154342
REACTOME_PPARA_ACTIVATES_GENE_EXPRESSION	0.1	0.00643	REACTOME_PPARA_ACTIVATES_GENE_EXPRESSION
regulation of myelination	0.1	0.106	GO:0031641
ANKRD12 PPI subnetwork	0.1	0.135	ENSG00000101745
positive regulation of axon extension	0.1	0.131	GO:0045773
intracellular lipid transport	0.1	0.123	GO:0032365
MAML1 PPI subnetwork	0.101	0.0573	ENSG00000161021
DDX52 PPI subnetwork	0.101	0.0646	ENSG00000141141
SLC36A1 PPI subnetwork	0.101	0.0165	ENSG00000123643
UDP-galactosyltransferase activity	0.101	0.158	GO:0035250
antigen processing and presentation of peptide antigen	0.101	0.0784	GO:0048002
regulation of insulin receptor signaling pathway	0.101	0.0268	GO:0046626
positive regulation of mesenchymal cell proliferation	0.101	0.149	GO:0002053
DENND4A PPI subnetwork	0.101	0.141	ENSG00000174485
protein-DNA complex	0.101	0.148	GO:0032993
DLX2 PPI subnetwork	0.101	0.108	ENSG00000115844
positive regulation of DNA metabolic process	0.101	0.121	GO:0051054
CLDN11 PPI subnetwork	0.101	0.123	ENSG00000013297
protein phosphatase inhibitor activity	0.101	0.146	GO:0004864
ELAC2 PPI subnetwork	0.101	0.123	ENSG00000006744
RAD18 PPI subnetwork	0.101	0.166	ENSG00000070950
KEGG_VALINE_LEUCINE_AND_ISOLEUCINE_BIOSYNTHESIS	0.101	0.133	KEGG_VALINE_LEUCINE_AND_ISOLEUCINE_BIOSYNTHESIS
CKAP2 PPI subnetwork	0.102	0.17	ENSG00000136108
KEGG_BETA_ALANINE_METABOLISM	0.102	0.19	KEGG_BETA_ALANINE_METABOLISM
steroid biosynthetic process	0.102	0.00988	GO:0006694
anophthalmia	0.102	0.0595	MP:0001293
BHMT PPI subnetwork	0.102	0.166	ENSG00000145692
ORC3 PPI subnetwork	0.102	0.0871	ENSG00000135336
increased vascular permeability	0.102	0.13	MP:0003070
absent kidney	0.102	0.174	MP:0000520
activation of Janus kinase activity	0.102	0.0079	GO:0042976
Golgi lumen	0.102	0.122	GO:0005796
SEPT2 PPI subnetwork	0.102	0.136	ENSG00000168385
nucleobase metabolic process	0.102	0.132	GO:0009112
U2SURP PPI subnetwork	0.102	0.0397	ENSG00000163714
ORC1 PPI subnetwork	0.102	0.0892	ENSG00000085840
metal cluster binding	0.102	0.205	GO:0051540
iron-sulfur cluster binding	0.102	0.204	GO:0051536
decreased grooming behavior	0.103	0.102	MP:0001442
histone phosphorylation	0.103	0.0228	GO:0016572
CASP5 PPI subnetwork	0.103	0.0571	ENSG00000137757
ribonucleoprotein granule	0.103	0.165	GO:0035770
TRIP11 PPI subnetwork	0.103	0.142	ENSG00000100815
AHSG PPI subnetwork	0.103	0.179	ENSG00000145192
positive regulation of cell development	0.103	0.1	GO:0010720
defense response to Gram-negative bacterium	0.103	0.175	GO:0050829
HIST1H2BD PPI subnetwork	0.103	0.141	ENSG00000158373
oxidoreductase activity, acting on the CH-CH group of donors, NAD or NADP as acceptor	0.103	0.0114	GO:0016628
LATS1 PPI subnetwork	0.103	0.162	ENSG00000131023
abnormal ectoplacental cone morphology	0.103	0.136	MP:0005032
kidney cortex cysts	0.103	0.147	MP:0000522
open neural tube	0.104	0.0951	MP:0000929
CAPN2 PPI subnetwork	0.104	0.146	ENSG00000162909
G-protein coupled chemoattractant receptor activity	0.104	0.144	GO:0001637
chemokine receptor activity	0.104	0.143	GO:0004950
TBC1D19 PPI subnetwork	0.104	0.169	ENSG00000109680
decreased inflammatory response	0.104	0.0932	MP:0001876
ENSG00000186979 PPI subnetwork	0.104	0.132	ENSG00000186979
chromosome segregation	0.104	0.126	GO:0007059
Ras guanyl-nucleotide exchange factor activity	0.104	0.177	GO:0005088
DAPK1 PPI subnetwork	0.104	0.163	ENSG00000196730
spindle assembly involved in mitosis	0.104	0.133	GO:0090307
WDR5B PPI subnetwork	0.104	0.0521	ENSG00000196981
PUF60 PPI subnetwork	0.104	0.139	ENSG00000179950
coenzyme metabolic process	0.104	0.0598	GO:0006732
AP1G1 PPI subnetwork	0.104	0.142	ENSG00000166747
FRY PPI subnetwork	0.104	0.0504	ENSG00000073910
TUBB4B PPI subnetwork	0.104	0.163	ENSG00000188229
abnormal dorsal aorta morphology	0.104	0.179	MP:0004787
axis elongation	0.104	0.134	GO:0003401
abnormal lymph circulation	0.104	0.164	MP:0003659
ENY2 PPI subnetwork	0.104	0.156	ENSG00000120533
GRIK5 PPI subnetwork	0.105	0.161	ENSG00000105737
REACTOME_DNA_REPAIR	0.105	0.0812	REACTOME_DNA_REPAIR
nucleotide-excision repair, DNA damage removal	0.105	0.0153	GO:0000718
DNA excision	0.105	0.015	GO:0044349
enlarged myocardial fiber	0.105	0.0296	MP:0004564
antigen processing and presentation of peptide or polysaccharide antigen via MHC class II	0.105	0.146	GO:0002504
embryonic digit morphogenesis	0.105	0.173	GO:0042733
PXMP2 PPI subnetwork	0.105	0.0362	ENSG00000176894
metanephric tubule development	0.105	0.12	GO:0072170
DLL1 PPI subnetwork	0.105	0.104	ENSG00000198719
short-chain fatty acid metabolic process	0.105	0.149	GO:0046459
MINPP1 PPI subnetwork	0.105	0.0121	ENSG00000107789
abnormal amino acid level	0.105	0.137	MP:0005332
PLEC PPI subnetwork	0.106	0.132	ENSG00000178209
DTNBP1 PPI subnetwork	0.106	0.164	ENSG00000047579
female sex differentiation	0.106	0.113	GO:0046660
ADARB2 PPI subnetwork	0.106	0.16	ENSG00000185736
ABLIM3 PPI subnetwork	0.106	0.0605	ENSG00000173210
REACTOME_CLASS_A1_RHODOPSIN:LIKE_RECEPTORS	0.106	0.0133	REACTOME_CLASS_A1_RHODOPSIN:LIKE_RECEPTORS
circadian behavior	0.106	0.115	GO:0048512
PDS5A PPI subnetwork	0.106	0.149	ENSG00000121892
abnormal wound healing	0.106	0.172	MP:0005023
FLT4 PPI subnetwork	0.106	0.172	ENSG00000037280
abnormal kidney development	0.106	0.128	MP:0000527
abnormal lymph node B cell domain morphology	0.106	0.0954	MP:0002344
cellular response to dsRNA	0.106	0.126	GO:0071359
abnormal forebrain development	0.106	0.058	MP:0003232
SHCBP1 PPI subnetwork	0.106	0.199	ENSG00000171241
KDR PPI subnetwork	0.106	0.052	ENSG00000128052
MARK1 PPI subnetwork	0.106	0.192	ENSG00000116141
negative T cell selection	0.107	0.154	GO:0043383
PSPH PPI subnetwork	0.107	0.0441	ENSG00000146733
ATAD2 PPI subnetwork	0.107	0.136	ENSG00000156802
RBFOX2 PPI subnetwork	0.107	0.12	ENSG00000100320
RNH1 PPI subnetwork	0.107	0.138	ENSG00000023191
RFX2 PPI subnetwork	0.107	0.148	ENSG00000087903
WNT2B PPI subnetwork	0.107	0.0154	ENSG00000134245
protein palmitoylation	0.107	0.148	GO:0018345
response to axon injury	0.107	0.141	GO:0048678
water-soluble vitamin metabolic process	0.107	0.0985	GO:0006767
purine base metabolic process	0.107	0.145	GO:0006144
histone deacetylase activity	0.107	0.139	GO:0004407
protein deacetylase activity	0.107	0.14	GO:0033558
positive regulation of neutrophil chemotaxis	0.107	0.0722	GO:0090023
abnormal placental labyrinth vasculature morphology	0.107	0.163	MP:0008803
abnormal visceral endoderm morphology	0.107	0.0098	MP:0011186
NF2 PPI subnetwork	0.107	0.128	ENSG00000186575
abnormal third ventricle morphology	0.107	0.0506	MP:0000826
KIF1C PPI subnetwork	0.107	0.167	ENSG00000129250
negative regulation of insulin receptor signaling pathway	0.108	0.0264	GO:0046627
MDH1 PPI subnetwork	0.108	0.152	ENSG00000014641
BCOR PPI subnetwork	0.108	0.00125	ENSG00000183337
vacuole	0.108	0.152	GO:0005773
RPH3A PPI subnetwork	0.108	0.179	ENSG00000089169
RAC1 PPI subnetwork	0.108	0.145	ENSG00000136238
PARK7 PPI subnetwork	0.108	0.161	ENSG00000116288
PIP5K1C PPI subnetwork	0.108	0.154	ENSG00000186111
AP3D1 PPI subnetwork	0.108	0.085	ENSG00000065000
H2AFZ PPI subnetwork	0.108	0.142	ENSG00000164032
PPP3CB PPI subnetwork	0.108	0.152	ENSG00000107758
LIG1 PPI subnetwork	0.108	0.122	ENSG00000105486
KEGG_DRUG_METABOLISM_CYTOCHROME_P450	0.108	0.222	KEGG_DRUG_METABOLISM_CYTOCHROME_P450
positive regulation of membrane protein ectodomain proteolysis	0.108	0.0223	GO:0051044
lymphocyte homeostasis	0.109	0.117	GO:0002260
antigen processing and presentation	0.109	0.0769	GO:0019882
CFH PPI subnetwork	0.109	0.172	ENSG00000000971
cellular iron ion homeostasis	0.109	0.149	GO:0006879
response to starvation	0.109	0.16	GO:0042594
REACTOME_G2M_CHECKPOINTS	0.109	0.0985	REACTOME_G2M_CHECKPOINTS
decreased circulating aldosterone level	0.109	0.18	MP:0002667
GSTP1 PPI subnetwork	0.109	0.146	ENSG00000084207
REACTOME_TRANSMEMBRANE_TRANSPORT_OF_SMALL_MOLECULES	0.109	0.151	REACTOME_TRANSMEMBRANE_TRANSPORT_OF_SMALL_MOLECULES
JUP PPI subnetwork	0.109	0.1	ENSG00000173801
SHC4 PPI subnetwork	0.109	0.136	ENSG00000185634
Leydig cell differentiation	0.109	0.0995	GO:0033327
TMEM55B PPI subnetwork	0.109	0.115	ENSG00000165782
ENSG00000187899 PPI subnetwork	0.109	0.0769	ENSG00000187899
GAPVD1 PPI subnetwork	0.109	0.166	ENSG00000165219
UBE2L6 PPI subnetwork	0.109	0.056	ENSG00000156587
positive regulation of smoothened signaling pathway	0.109	0.149	GO:0045880
increased osteoblast cell number	0.109	0.0558	MP:0004988
C-C chemokine receptor activity	0.109	0.122	GO:0016493
response to mineralocorticoid stimulus	0.11	0.13	GO:0051385
PRKACA PPI subnetwork	0.11	0.107	ENSG00000072062
abnormal Meckel's cartilage morphology	0.11	0.0956	MP:0005587
ARMC3 PPI subnetwork	0.11	0.124	ENSG00000165309
TNNT2 PPI subnetwork	0.11	0.152	ENSG00000118194
cytokine receptor activity	0.11	0.174	GO:0004896
abnormal innate immunity	0.11	0.144	MP:0002419
cohesin complex	0.11	0.159	GO:0008278
REACTOME_DEADENYLATION_OF_MRNA	0.11	0.049	REACTOME_DEADENYLATION_OF_MRNA
response to fatty acid	0.11	0.0783	GO:0070542
ENSG00000108504 PPI subnetwork	0.11	0.199	ENSG00000108504
REACTOME_RNA_POLYMERASE_II_TRANSCRIPTION_ELONGATION	0.11	0.179	REACTOME_RNA_POLYMERASE_II_TRANSCRIPTION_ELONGATION
REACTOME_FORMATION_OF_HIV:1_ELONGATION_COMPLEX_IN_THE_ABSENCE_OF_HIV:1_TAT	0.11	0.177	REACTOME_FORMATION_OF_HIV:1_ELONGATION_COMPLEX_IN_THE_ABSENCE_OF_HIV:1_TAT
REACTOME_FORMATION_OF_RNA_POL_II_ELONGATION_COMPLEX	0.11	0.176	REACTOME_FORMATION_OF_RNA_POL_II_ELONGATION_COMPLEX
decreased circulating insulin-like growth factor I level	0.11	0.0111	MP:0004701
SH2B2 PPI subnetwork	0.11	0.17	ENSG00000160999
negative regulation of cytokine biosynthetic process	0.11	0.0643	GO:0042036
positive regulation of synapse assembly	0.111	0.141	GO:0051965
positive regulation of nervous system development	0.111	0.139	GO:0051962
HIST1H2BJ PPI subnetwork	0.111	0.144	ENSG00000124635
DGKZ PPI subnetwork	0.111	0.114	ENSG00000149091
NFATC4 PPI subnetwork	0.111	0.17	ENSG00000100968
APLP1 PPI subnetwork	0.111	0.145	ENSG00000105290
adherens junction	0.111	0.137	GO:0005912
skeletal system morphogenesis	0.111	0.0191	GO:0048705
CAB39 PPI subnetwork	0.112	0.035	ENSG00000135932
cytokine metabolic process	0.112	0.144	GO:0042107
CHD4 PPI subnetwork	0.112	0.162	ENSG00000111642
hydrogen transport	0.112	0.122	GO:0006818
MTA2 PPI subnetwork	0.112	0.154	ENSG00000149480
antigen processing and presentation of exogenous antigen	0.112	0.1	GO:0019884
base-excision repair	0.112	0.156	GO:0006284
REACTOME_BIOLOGICAL_OXIDATIONS	0.112	0.232	REACTOME_BIOLOGICAL_OXIDATIONS
B cell activation	0.112	0.13	GO:0042113
abnormal cricoid cartilage morphology	0.112	0.128	MP:0002258
LAMB1 PPI subnetwork	0.112	0.138	ENSG00000091136
TAF5L PPI subnetwork	0.112	0.163	ENSG00000135801
TRAPPC11 PPI subnetwork	0.112	0.138	ENSG00000168538
anatomical structure maturation	0.112	0.0061	GO:0071695
hippocampus development	0.112	0.0533	GO:0021766
abnormal B cell physiology	0.112	0.145	MP:0002459
PFN2 PPI subnetwork	0.112	0.152	ENSG00000070087
ZNF638 PPI subnetwork	0.112	0.134	ENSG00000075292
RBBP8 PPI subnetwork	0.112	0.132	ENSG00000101773
abnormal B cell morphology	0.113	0.188	MP:0004939
epidermal cell differentiation	0.113	0.18	GO:0009913
abnormal nervous system electrophysiology	0.113	0.134	MP:0002272
REACTOME_RECYCLING_OF_BILE_ACIDS_AND_SALTS	0.113	0.171	REACTOME_RECYCLING_OF_BILE_ACIDS_AND_SALTS
absent trabeculae carneae	0.113	0.0135	MP:0000296
impaired branching involved in ureteric bud morphogenesis	0.113	0.0937	MP:0004936
CDKN1A PPI subnetwork	0.113	0.183	ENSG00000124762
CCDC59 PPI subnetwork	0.113	0.0121	ENSG00000133773
DPH1 PPI subnetwork	0.113	0.173	ENSG00000108963
decreased activity of thyroid	0.113	0.00492	MP:0003503
CSF3 PPI subnetwork	0.113	0.154	ENSG00000108342
REACTOME_G1_PHASE	0.113	0.155	REACTOME_G1_PHASE
REACTOME_CYCLIN_D_ASSOCIATED_EVENTS_IN_G1	0.113	0.156	REACTOME_CYCLIN_D_ASSOCIATED_EVENTS_IN_G1
REACTOME_APOPTOTIC_CLEAVAGE_OF_CELL_ADHESION__PROTEINS	0.113	0.141	REACTOME_APOPTOTIC_CLEAVAGE_OF_CELL_ADHESION__PROTEINS
ITGAM PPI subnetwork	0.113	0.181	ENSG00000169896
RNF11 PPI subnetwork	0.113	0.174	ENSG00000123091
liver vascular congestion	0.113	0.143	MP:0010019
REACTOME_RNA_POLYMERASE_I_TRANSCRIPTION	0.113	0.125	REACTOME_RNA_POLYMERASE_I_TRANSCRIPTION
absence seizures	0.114	0.213	MP:0003216
abnormal mammary gland epithelium morphology	0.114	0.0256	MP:0009504
ascites	0.114	0.126	MP:0005324
PLEKHF2 PPI subnetwork	0.114	0.0526	ENSG00000175895
protein binding transcription factor activity	0.114	0.173	GO:0000988
HIST3H2BB PPI subnetwork	0.114	0.154	ENSG00000196890
positive regulation of fatty acid metabolic process	0.114	0.162	GO:0045923
DNA-dependent DNA replication initiation	0.114	0.198	GO:0006270
kyphoscoliosis	0.114	0.109	MP:0000069
regulation of cysteine-type endopeptidase activity involved in apoptotic process	0.114	0.153	GO:0043281
RIN2 PPI subnetwork	0.114	0.124	ENSG00000132669
FGG PPI subnetwork	0.114	0.164	ENSG00000171557
ARNT2 PPI subnetwork	0.114	0.125	ENSG00000172379
PIP4K2A PPI subnetwork	0.114	0.0748	ENSG00000150867
MYO1E PPI subnetwork	0.114	0.145	ENSG00000157483
vacuolar part	0.114	0.112	GO:0044437
ID4 PPI subnetwork	0.114	0.0886	ENSG00000172201
abnormal keratinocyte physiology	0.114	0.166	MP:0003453
increased circulating triiodothyronine level	0.115	0.17	MP:0005480
ERCC1 PPI subnetwork	0.115	0.013	ENSG00000012061
axon extension involved in axon guidance	0.115	0.178	GO:0048846
REACTOME_SIGNALING_BY_FGFR	0.115	0.147	REACTOME_SIGNALING_BY_FGFR
KEGG_COLORECTAL_CANCER	0.115	0.158	KEGG_COLORECTAL_CANCER
EIF2B3 PPI subnetwork	0.115	0.181	ENSG00000070785
CCDC101 PPI subnetwork	0.115	0.101	ENSG00000176476
MED17 PPI subnetwork	0.115	0.126	ENSG00000042429
O-methyltransferase activity	0.115	0.139	GO:0008171
morphogenesis of an epithelial fold	0.115	0.132	GO:0060571
positive regulation of cellular protein metabolic process	0.115	0.107	GO:0032270
NRIP1 PPI subnetwork	0.115	0.0978	ENSG00000180530
SH3BP5 PPI subnetwork	0.116	0.186	ENSG00000131370
PAFAH1B3 PPI subnetwork	0.116	0.0084	ENSG00000079462
peptidyl-lysine modification	0.116	0.137	GO:0018205
isotype switching to IgG isotypes	0.116	0.151	GO:0048291
transition metal ion transmembrane transporter activity	0.116	0.151	GO:0046915
leukocyte cell-cell adhesion	0.116	0.183	GO:0007159
small stomach	0.116	0.0799	MP:0002691
regulation of protein deacetylation	0.116	0.129	GO:0090311
MRPL13 PPI subnetwork	0.117	0.143	ENSG00000172172
TLR4 PPI subnetwork	0.117	0.0543	ENSG00000136869
TNKS2 PPI subnetwork	0.117	0.169	ENSG00000107854
REACTOME_PROCESSING_OF_CAPPED_INTRONLESS_PRE:MRNA	0.117	0.16	REACTOME_PROCESSING_OF_CAPPED_INTRONLESS_PRE:MRNA
REACTOME_POST:ELONGATION_PROCESSING_OF_INTRONLESS_PRE:MRNA	0.117	0.162	REACTOME_POST:ELONGATION_PROCESSING_OF_INTRONLESS_PRE:MRNA
RSBN1 PPI subnetwork	0.117	0.148	ENSG00000081019
MT3 PPI subnetwork	0.117	0.188	ENSG00000087250
REACTOME_VIRAL_DSRNATLR3TRIF_COMPLEX_ACTIVATES_RIP1	0.117	0.136	REACTOME_VIRAL_DSRNATLR3TRIF_COMPLEX_ACTIVATES_RIP1
LECT1 PPI subnetwork	0.117	0.124	ENSG00000136110
abnormal palatal shelf elevation	0.117	0.174	MP:0009885
failure of chorioallantoic fusion	0.117	0.0663	MP:0009657
negative regulation of reproductive process	0.117	0.185	GO:2000242
abnormal tail morphology	0.117	0.115	MP:0002111
MCF2 PPI subnetwork	0.117	0.138	ENSG00000101977
negative regulation of cell development	0.118	0.117	GO:0010721
positive regulation of B cell activation	0.118	0.117	GO:0050871
SEPT9 PPI subnetwork	0.118	0.136	ENSG00000184640
ENSG00000179801 PPI subnetwork	0.118	0.0209	ENSG00000179801
regulation of glucan biosynthetic process	0.118	0.0331	GO:0010962
regulation of glycogen biosynthetic process	0.118	0.0314	GO:0005979
regulation of polysaccharide biosynthetic process	0.118	0.032	GO:0032885
abnormal leukocyte migration	0.118	0.132	MP:0003156
nucleotide kinase activity	0.118	0.166	GO:0019201
DMC1 PPI subnetwork	0.118	0.163	ENSG00000100206
CCDC97 PPI subnetwork	0.118	0.139	ENSG00000142039
vasculature development	0.118	0.0749	GO:0001944
vascular endothelial growth factor receptor signaling pathway	0.118	0.182	GO:0048010
SQSTM1 PPI subnetwork	0.118	0.153	ENSG00000161011
positive regulation of tyrosine phosphorylation of Stat5 protein	0.118	0.00567	GO:0042523
positive regulation of hydrolase activity	0.118	0.123	GO:0051345
regulation of isotype switching to IgG isotypes	0.118	0.15	GO:0048302
increased neutrophil cell number	0.118	0.12	MP:0000219
TNS4 PPI subnetwork	0.119	0.136	ENSG00000131746
RHOJ PPI subnetwork	0.119	0.168	ENSG00000126785
REACTOME_BETA_DEFENSINS	0.119	0.165	REACTOME_BETA_DEFENSINS
IGF1 PPI subnetwork	0.119	0.191	ENSG00000017427
KRT15 PPI subnetwork	0.119	0.148	ENSG00000171346
ferric iron transport	0.119	0.187	GO:0015682
transferrin transport	0.119	0.191	GO:0033572
PcG protein complex	0.119	0.0649	GO:0031519
NRF1 PPI subnetwork	0.119	0.159	ENSG00000106459
lysine N-methyltransferase activity	0.119	0.188	GO:0016278
protein-lysine N-methyltransferase activity	0.119	0.185	GO:0016279
KRT13 PPI subnetwork	0.119	0.206	ENSG00000171401
histone methyltransferase activity	0.119	0.174	GO:0042054
SIPA1L1 PPI subnetwork	0.119	0.217	ENSG00000197555
increased eosinophil cell number	0.119	0.156	MP:0005011
MECOM PPI subnetwork	0.119	0.143	ENSG00000085276
keratinocyte differentiation	0.119	0.189	GO:0030216
glycogen catabolic process	0.12	0.15	GO:0005980
SNTB2 PPI subnetwork	0.12	0.0272	ENSG00000168807
modulation of transcription in other organism involved in symbiotic interaction	0.12	0.121	GO:0052312
STOM PPI subnetwork	0.12	0.165	ENSG00000148175
small interparietal bone	0.12	0.0781	MP:0004384
SREK1IP1 PPI subnetwork	0.12	0.133	ENSG00000153006
YWHAB PPI subnetwork	0.12	0.172	ENSG00000166913
abnormal behavioral response to addictive substance	0.12	0.00909	MP:0009748
subpallium development	0.12	0.0827	GO:0021544
increased urine glucose level	0.12	0.0454	MP:0001759
EPN3 PPI subnetwork	0.12	0.123	ENSG00000049283
RABEP1 PPI subnetwork	0.12	0.16	ENSG00000029725
TICAM1 PPI subnetwork	0.12	0.103	ENSG00000127666
increased inflammatory response	0.12	0.0858	MP:0001846
LUZP1 PPI subnetwork	0.12	0.0637	ENSG00000169641
abnormal vestibular saccule morphology	0.12	0.0384	MP:0006089
VDR PPI subnetwork	0.12	0.016	ENSG00000111424
MRPL44 PPI subnetwork	0.121	0.145	ENSG00000135900
abnormal rectum morphology	0.121	0.116	MP:0000492
BEND3 PPI subnetwork	0.121	0.189	ENSG00000178409
regulation of chemotaxis	0.121	0.162	GO:0050920
fatty-acyl-CoA binding	0.121	0.165	GO:0000062
decreased airway responsiveness	0.121	0.181	MP:0002335
EDC3 PPI subnetwork	0.121	0.206	ENSG00000179151
KEGG_TIGHT_JUNCTION	0.121	0.185	KEGG_TIGHT_JUNCTION
ENSG00000160967 PPI subnetwork	0.121	0.156	ENSG00000160967
GRASP PPI subnetwork	0.121	0.101	ENSG00000161835
increased stomach pH	0.121	0.0166	MP:0008006
KLK2 PPI subnetwork	0.121	0.159	ENSG00000167751
translation	0.121	0.0159	GO:0006412
RQCD1 PPI subnetwork	0.121	0.048	ENSG00000144580
WNT3 PPI subnetwork	0.121	0.0154	ENSG00000108379
metanephric glomerulus development	0.121	0.172	GO:0072224
ligase activity, forming carbon-oxygen bonds	0.121	0.0348	GO:0016875
ligase activity, forming aminoacyl-tRNA and related compounds	0.121	0.0341	GO:0016876
aminoacyl-tRNA ligase activity	0.121	0.0353	GO:0004812
PGM3 PPI subnetwork	0.121	0.165	ENSG00000013375
abnormal lung epithelium morphology	0.122	0.0164	MP:0006382
abnormal cued conditioning behavior	0.122	0.196	MP:0001454
SACS PPI subnetwork	0.122	0.175	ENSG00000151835
cell volume homeostasis	0.122	0.176	GO:0006884
glutathione transferase activity	0.122	0.0233	GO:0004364
UHRF2 PPI subnetwork	0.122	0.0727	ENSG00000147854
SERPINC1 PPI subnetwork	0.122	0.2	ENSG00000117601
membrane raft	0.122	0.152	GO:0045121
ABCB7 PPI subnetwork	0.123	0.185	ENSG00000131269
UCHL1 PPI subnetwork	0.123	0.181	ENSG00000154277
ADAM17 PPI subnetwork	0.123	0.052	ENSG00000151694
THAP11 PPI subnetwork	0.123	0.17	ENSG00000168286
chaperone binding	0.123	0.0817	GO:0051087
ATP8A1 PPI subnetwork	0.123	0.109	ENSG00000124406
failure to hatch from the zona pellucida	0.123	0.0977	MP:0003694
KEGG_TYROSINE_METABOLISM	0.123	0.201	KEGG_TYROSINE_METABOLISM
skeletal system development	0.123	0.193	GO:0001501
PLEKHA3 PPI subnetwork	0.123	0.198	ENSG00000116095
lysosomal lumen	0.123	0.146	GO:0043202
IDI2 PPI subnetwork	0.123	0.168	ENSG00000148377
autophagy	0.123	0.174	GO:0006914
very-low-density lipoprotein particle	0.124	0.214	GO:0034361
triglyceride-rich lipoprotein particle	0.124	0.217	GO:0034385
ABCA6 PPI subnetwork	0.124	0.126	ENSG00000154262
perimembraneous ventricular septal defect	0.124	0.0504	MP:0010418
ENSG00000206476 PPI subnetwork	0.124	0.189	ENSG00000206476
GTF2H4 PPI subnetwork	0.124	0.19	ENSG00000213780
ENSG00000215476 PPI subnetwork	0.124	0.19	ENSG00000215476
TAL1 PPI subnetwork	0.124	0.178	ENSG00000162367
dolichol-linked oligosaccharide biosynthetic process	0.124	0.135	GO:0006488
protein kinase C-activating G-protein coupled receptor signaling pathway	0.124	0.18	GO:0007205
ENSG00000104637 PPI subnetwork	0.124	0.217	ENSG00000104637
ATP2B1 PPI subnetwork	0.124	0.197	ENSG00000070961
CTBP1 PPI subnetwork	0.124	0.185	ENSG00000159692
abnormal embryo turning	0.124	0.0686	MP:0001700
small seminal vesicle	0.124	0.0024	MP:0001157
lipid particle	0.124	0.0539	GO:0005811
negative regulation of nucleotide biosynthetic process	0.124	0.178	GO:0030809
negative regulation of cyclic nucleotide metabolic process	0.124	0.176	GO:0030800
negative regulation of cyclic nucleotide biosynthetic process	0.124	0.179	GO:0030803
ZBTB33 PPI subnetwork	0.124	0.168	ENSG00000177485
response to organic nitrogen	0.124	0.0878	GO:0010243
SETX PPI subnetwork	0.124	0.163	ENSG00000107290
positive regulation of canonical Wnt receptor signaling pathway	0.124	0.14	GO:0090263
multicellular organism growth	0.125	0.00612	GO:0035264
synaptic transmission, dopaminergic	0.125	0.168	GO:0001963
NASP PPI subnetwork	0.125	0.163	ENSG00000132780
phosphatidylinositol bisphosphate phosphatase activity	0.125	0.078	GO:0034593
sphingolipid catabolic process	0.125	0.202	GO:0030149
membrane lipid catabolic process	0.125	0.206	GO:0046466
chondroitin sulfate proteoglycan biosynthetic process	0.125	0.185	GO:0050650
IPO13 PPI subnetwork	0.125	0.106	ENSG00000117408
interrupted aortic arch	0.125	0.036	MP:0004157
REACTOME_FGFR2C_LIGAND_BINDING_AND_ACTIVATION	0.125	0.101	REACTOME_FGFR2C_LIGAND_BINDING_AND_ACTIVATION
abnormal learning/ memory	0.125	0.0659	MP:0001449
abnormal adrenal cortex morphology	0.125	0.135	MP:0008288
negative regulation of protein kinase B signaling cascade	0.125	0.181	GO:0051898
BMPR1B PPI subnetwork	0.125	0.0465	ENSG00000138696
PTPRA PPI subnetwork	0.125	0.167	ENSG00000132670
histone acetyltransferase activity	0.126	0.0975	GO:0004402
DNA replication checkpoint	0.126	0.193	GO:0000076
peroxisome organization	0.126	0.0441	GO:0007031
REACTOME_BILE_ACID_AND_BILE_SALT_METABOLISM	0.126	0.187	REACTOME_BILE_ACID_AND_BILE_SALT_METABOLISM
decreased circulating LDL cholesterol level	0.126	0.0408	MP:0000183
Rho guanyl-nucleotide exchange factor activity	0.126	0.187	GO:0005089
REACTOME_NUCLEAR_EVENTS_KINASE_AND_TRANSCRIPTION_FACTOR_ACTIVATION	0.126	0.117	REACTOME_NUCLEAR_EVENTS_KINASE_AND_TRANSCRIPTION_FACTOR_ACTIVATION
cell-substrate junction assembly	0.127	0.136	GO:0007044
increased immature B cell number	0.127	0.142	MP:0008214
hypopigmentation	0.127	0.0953	MP:0005408
decreased IgG level	0.127	0.156	MP:0001805
PAK1 PPI subnetwork	0.127	0.178	ENSG00000149269
ALDH1B1 PPI subnetwork	0.127	0.18	ENSG00000137124
MTMR6 PPI subnetwork	0.127	0.167	ENSG00000139505
calcium-dependent protein binding	0.127	0.149	GO:0048306
protein localization in mitochondrion	0.127	0.185	GO:0070585
HGS PPI subnetwork	0.127	0.181	ENSG00000185359
cholesterol homeostasis	0.127	0.151	GO:0042632
sterol homeostasis	0.127	0.152	GO:0055092
NCOA3 PPI subnetwork	0.127	0.167	ENSG00000124151
regulation of Wnt receptor signaling pathway	0.127	0.069	GO:0030111
SDC4 PPI subnetwork	0.127	0.167	ENSG00000124145
CAND1 PPI subnetwork	0.128	0.169	ENSG00000111530
REACTOME_SIGNALING_BY_ROBO_RECEPTOR	0.128	0.176	REACTOME_SIGNALING_BY_ROBO_RECEPTOR
regulation of myeloid cell differentiation	0.128	0.0866	GO:0045637
REACTOME_FGFR1C_LIGAND_BINDING_AND_ACTIVATION	0.128	0.103	REACTOME_FGFR1C_LIGAND_BINDING_AND_ACTIVATION
SMURF1 PPI subnetwork	0.128	0.165	ENSG00000198742
MCM5 PPI subnetwork	0.128	0.09	ENSG00000100297
KEGG_EPITHELIAL_CELL_SIGNALING_IN_HELICOBACTER_PYLORI_INFECTION	0.128	0.19	KEGG_EPITHELIAL_CELL_SIGNALING_IN_HELICOBACTER_PYLORI_INFECTION
small olfactory bulb	0.128	0.0433	MP:0002741
mismatched DNA binding	0.128	0.0782	GO:0030983
TP63 PPI subnetwork	0.128	0.136	ENSG00000073282
SOCS3 PPI subnetwork	0.128	0.203	ENSG00000184557
increased brain weight	0.128	0.184	MP:0002176
cryptorchism	0.129	0.112	MP:0002286
XRCC3 PPI subnetwork	0.129	0.176	ENSG00000126215
abnormal palatal shelf fusion at midline	0.129	0.172	MP:0009887
induced chromosome breakage	0.129	0.148	MP:0004030
REACTOME_APOPTOTIC_EXECUTION__PHASE	0.129	0.178	REACTOME_APOPTOTIC_EXECUTION__PHASE
NPHS1 PPI subnetwork	0.129	0.163	ENSG00000161270
centromere complex assembly	0.129	0.186	GO:0034508
cytoplasmic sequestering of transcription factor	0.129	0.109	GO:0042994
lymphoid hypoplasia	0.129	0.00934	MP:0002223
ENSG00000127388 PPI subnetwork	0.129	0.202	ENSG00000127388
ENSG00000197558 PPI subnetwork	0.129	0.202	ENSG00000197558
embryonic digestive tract development	0.13	0.179	GO:0048566
SYNPO PPI subnetwork	0.13	0.189	ENSG00000171992
cellular pigmentation	0.13	0.108	GO:0033059
galactosyltransferase activity	0.13	0.177	GO:0008378
CACNA1A PPI subnetwork	0.13	0.163	ENSG00000141837
SLC27A2 PPI subnetwork	0.13	0.00472	ENSG00000140284
positive regulation of catabolic process	0.13	0.173	GO:0009896
pallium development	0.13	0.0864	GO:0021543
extracellular matrix disassembly	0.13	0.182	GO:0022617
REACTOME_CENTROSOME_MATURATION	0.13	0.23	REACTOME_CENTROSOME_MATURATION
REACTOME_RECRUITMENT_OF_MITOTIC_CENTROSOME_PROTEINS_AND_COMPLEXES	0.13	0.23	REACTOME_RECRUITMENT_OF_MITOTIC_CENTROSOME_PROTEINS_AND_COMPLEXES
increased B cell apoptosis	0.13	0.157	MP:0008782
TAF7L PPI subnetwork	0.13	0.128	ENSG00000102387
NCF4 PPI subnetwork	0.13	0.203	ENSG00000100365
EEFSEC PPI subnetwork	0.13	0.179	ENSG00000132394
integrin complex	0.13	0.102	GO:0008305
RRAS PPI subnetwork	0.13	0.182	ENSG00000126458
ITGA4 PPI subnetwork	0.13	0.074	ENSG00000115232
embryonic lethality	0.13	0.0365	MP:0008762
HIST1H2AE PPI subnetwork	0.13	0.16	ENSG00000168274
HIST1H2AB PPI subnetwork	0.13	0.16	ENSG00000137259
signalosome	0.13	0.174	GO:0008180
dilated dorsal aorta	0.131	0.206	MP:0004068
BCL11A PPI subnetwork	0.131	0.175	ENSG00000119866
USP8 PPI subnetwork	0.131	0.209	ENSG00000138592
B cell receptor signaling pathway	0.131	0.156	GO:0050853
hydroencephaly	0.131	0.119	MP:0001891
high-density lipoprotein particle remodeling	0.131	0.153	GO:0034375
EIF2B5 PPI subnetwork	0.131	0.141	ENSG00000145191
glucan biosynthetic process	0.131	0.0385	GO:0009250
glycogen biosynthetic process	0.131	0.0387	GO:0005978
KEGG_LEISHMANIA_INFECTION	0.131	0.0997	KEGG_LEISHMANIA_INFECTION
REACTOME_APOPTOTIC_CLEAVAGE_OF_CELLULAR_PROTEINS	0.132	0.155	REACTOME_APOPTOTIC_CLEAVAGE_OF_CELLULAR_PROTEINS
poor circulation	0.132	0.0161	MP:0001633
REACTOME_ERKS_ARE_INACTIVATED	0.132	0.187	REACTOME_ERKS_ARE_INACTIVATED
proton-transporting two-sector ATPase complex	0.132	0.193	GO:0016469
ENSG00000197597 PPI subnetwork	0.132	0.166	ENSG00000197597
decreased male germ cell number	0.132	0.2	MP:0004901
DNA strand elongation	0.132	0.13	GO:0022616
oxidoreductase activity, acting on paired donors, with incorporation or reduction of molecular oxygen	0.132	0.0477	GO:0016705
OR8D2 PPI subnetwork	0.132	0.22	ENSG00000197263
phospholipid biosynthetic process	0.132	0.221	GO:0008654
AMPD3 PPI subnetwork	0.132	0.219	ENSG00000133805
limb bud formation	0.132	0.183	GO:0060174
PIGT PPI subnetwork	0.132	0.171	ENSG00000124155
abnormal melanosome morphology	0.132	0.105	MP:0005075
absent ovarian follicles	0.132	0.174	MP:0002777
ITFG3 PPI subnetwork	0.132	0.161	ENSG00000167930
DNA secondary structure binding	0.132	0.206	GO:0000217
decreased susceptibility to weight gain	0.132	0.173	MP:0010182
abnormal vertebral body morphology	0.133	0.218	MP:0000141
regulation of DNA binding	0.133	0.00944	GO:0051101
PAX6 PPI subnetwork	0.133	0.00193	ENSG00000007372
abnormal T-helper 1 cell differentiation	0.133	0.101	MP:0008088
MCM8 PPI subnetwork	0.133	0.101	ENSG00000125885
KLC4 PPI subnetwork	0.133	0.187	ENSG00000137171
RNA polymerase II distal enhancer sequence-specific DNA binding transcription factor activity	0.133	0.0155	GO:0003705
response to caffeine	0.133	0.19	GO:0031000
desmosome	0.133	0.217	GO:0030057
SRP14 PPI subnetwork	0.133	0.165	ENSG00000140319
UBAC2 PPI subnetwork	0.133	0.148	ENSG00000134882
abnormal chondrocyte physiology	0.133	0.044	MP:0009780
CENPV PPI subnetwork	0.133	0.177	ENSG00000166582
ACVR1C PPI subnetwork	0.133	0.186	ENSG00000123612
SCF ubiquitin ligase complex	0.133	0.0127	GO:0019005
abnormal cerebellar molecular layer	0.134	0.194	MP:0000889
CNN1 PPI subnetwork	0.134	0.182	ENSG00000130176
REACTOME_ACTIVATION_OF_RAC	0.134	0.176	REACTOME_ACTIVATION_OF_RAC
oxidoreductase activity, acting on the CH-NH2 group of donors	0.134	0.191	GO:0016638
E2F1 PPI subnetwork	0.134	0.137	ENSG00000101412
STK4 PPI subnetwork	0.134	0.183	ENSG00000101109
cell-matrix adhesion	0.134	0.137	GO:0007160
CASP6 PPI subnetwork	0.134	0.174	ENSG00000138794
abnormal tooth development	0.134	0.185	MP:0000116
increased circulating free fatty acid level	0.134	0.0472	MP:0001554
ITIH1 PPI subnetwork	0.134	0.215	ENSG00000055957
lipid modification	0.134	0.169	GO:0030258
regulation of fatty acid metabolic process	0.134	0.18	GO:0019217
positive regulation of developmental growth	0.134	0.171	GO:0048639
mitochondrial matrix	0.134	0.207	GO:0005759
sensory perception of taste	0.134	0.231	GO:0050909
CUBN PPI subnetwork	0.134	0.16	ENSG00000107611
NQO2 PPI subnetwork	0.134	0.183	ENSG00000124588
REACTOME_PTM_GAMMA_CARBOXYLATION_HYPUSINE_FORMATION_AND_ARYLSULFATASE_ACTIVATION	0.134	0.2	REACTOME_PTM_GAMMA_CARBOXYLATION_HYPUSINE_FORMATION_AND_ARYLSULFATASE_ACTIVATION
partial preweaning lethality	0.134	0.0311	MP:0011110
dendrite cytoplasm	0.135	0.179	GO:0032839
myelin assembly	0.135	0.176	GO:0032288
regulation of peptidyl-tyrosine phosphorylation	0.135	0.171	GO:0050730
REACTOME_PYRIMIDINE_METABOLISM	0.135	0.188	REACTOME_PYRIMIDINE_METABOLISM
SLC9A6 PPI subnetwork	0.135	0.196	ENSG00000198689
cytoplasmic membrane-bounded vesicle lumen	0.135	0.078	GO:0060205
abnormal joint morphology	0.135	0.22	MP:0002932
oogenesis	0.135	0.178	GO:0048477
REACTOME_N:GLYCAN_ANTENNAE_ELONGATION	0.135	0.176	REACTOME_N:GLYCAN_ANTENNAE_ELONGATION
regulation of neutrophil chemotaxis	0.135	0.149	GO:0090022
RAI14 PPI subnetwork	0.135	0.17	ENSG00000039560
E2F2 PPI subnetwork	0.135	0.142	ENSG00000007968
RTN4 PPI subnetwork	0.135	0.124	ENSG00000115310
abnormal cerebellar foliation	0.135	0.207	MP:0000857
SSRP1 PPI subnetwork	0.136	0.181	ENSG00000149136
BLNK PPI subnetwork	0.136	0.235	ENSG00000095585
embryonic epithelial tube formation	0.136	0.153	GO:0001838
cell surface	0.136	0.169	GO:0009986
labyrinthine layer development	0.136	0.193	GO:0060711
OTUD4 PPI subnetwork	0.136	0.0119	ENSG00000164164
telencephalon development	0.136	0.0864	GO:0021537
MHC class II protein complex	0.136	0.13	GO:0042613
EIF2C1 PPI subnetwork	0.136	0.134	ENSG00000092847
RPA1 PPI subnetwork	0.136	0.103	ENSG00000132383
TES PPI subnetwork	0.136	0.104	ENSG00000135269
DNA helicase complex	0.136	0.185	GO:0033202
Ino80 complex	0.136	0.186	GO:0031011
mannosyltransferase activity	0.136	0.164	GO:0000030
abnormal phalanx morphology	0.136	0.0269	MP:0005306
artery morphogenesis	0.137	0.0353	GO:0048844
ENSG00000215120 PPI subnetwork	0.137	0.0731	ENSG00000215120
abnormal snout morphology	0.137	0.115	MP:0000443
REACTOME_ACTIVATION_OF_GENES_BY_ATF4	0.137	0.0246	REACTOME_ACTIVATION_OF_GENES_BY_ATF4
KIF1B PPI subnetwork	0.137	0.157	ENSG00000054523
ZFP36L2 PPI subnetwork	0.137	0.184	ENSG00000152518
ZNF592 PPI subnetwork	0.137	0.187	ENSG00000166716
transforming growth factor beta binding	0.137	0.0651	GO:0050431
UBE2C PPI subnetwork	0.137	0.13	ENSG00000175063
increased transitional stage B cell number	0.137	0.171	MP:0008189
coenzyme catabolic process	0.137	0.202	GO:0009109
epithelial cell maturation	0.137	0.193	GO:0002070
KEGG_PANTOTHENATE_AND_COA_BIOSYNTHESIS	0.137	0.183	KEGG_PANTOTHENATE_AND_COA_BIOSYNTHESIS
decreased interleukin-6 secretion	0.137	0.0876	MP:0008706
KIFC1 PPI subnetwork	0.137	0.183	ENSG00000204197
ENSG00000056678 PPI subnetwork	0.137	0.183	ENSG00000056678
AKAP5 PPI subnetwork	0.137	0.165	ENSG00000179841
oxidoreductase activity, acting on CH-OH group of donors	0.137	0.0707	GO:0016614
negative regulation of nucleotide metabolic process	0.137	0.191	GO:0045980
RUNX1 PPI subnetwork	0.137	0.213	ENSG00000159216
GEMIN7 PPI subnetwork	0.138	0.139	ENSG00000142252
REACTOME_FGFR2_LIGAND_BINDING_AND_ACTIVATION	0.138	0.119	REACTOME_FGFR2_LIGAND_BINDING_AND_ACTIVATION
glucose transmembrane transporter activity	0.138	0.154	GO:0005355
stria vascularis degeneration	0.138	0.0385	MP:0004363
regulation of epidermis development	0.138	0.148	GO:0045682
FAAH PPI subnetwork	0.138	0.154	ENSG00000117480
protein ADP-ribosylation	0.138	0.189	GO:0006471
RARS PPI subnetwork	0.138	0.0219	ENSG00000113643
abnormal kidney physiology	0.138	0.152	MP:0002136
histone acetylation	0.138	0.154	GO:0016573
glucosidase activity	0.138	0.194	GO:0015926
CCNY PPI subnetwork	0.138	0.18	ENSG00000108100
abnormal dendritic cell differentiation	0.138	0.137	MP:0008115
cell cortex	0.138	0.217	GO:0005938
KEGG_BASAL_TRANSCRIPTION_FACTORS	0.139	0.131	KEGG_BASAL_TRANSCRIPTION_FACTORS
extracellular matrix structural constituent	0.139	0.116	GO:0005201
chemokine production	0.139	0.191	GO:0032602
jerky movement	0.139	0.0868	MP:0005424
response to cholesterol	0.139	0.00595	GO:0070723
impaired luteinization	0.139	0.0396	MP:0003356
BEGAIN PPI subnetwork	0.139	0.114	ENSG00000183092
heparan sulfate proteoglycan binding	0.139	0.0969	GO:0043395
chromatin silencing	0.139	0.162	GO:0006342
STAU1 PPI subnetwork	0.139	0.0639	ENSG00000124214
CHEK2 PPI subnetwork	0.14	0.0908	ENSG00000183765
decreased tongue size	0.14	0.0127	MP:0009907
endosome	0.14	0.153	GO:0005768
GSK3A PPI subnetwork	0.14	0.166	ENSG00000105723
HSPA1L PPI subnetwork	0.14	0.102	ENSG00000204390
PACS2 PPI subnetwork	0.14	0.234	ENSG00000179364
LDB2 PPI subnetwork	0.14	0.0548	ENSG00000169744
MCL1 PPI subnetwork	0.14	0.116	ENSG00000143384
abnormal pulmonary artery morphology	0.14	0.198	MP:0000484
negative regulation of blood coagulation	0.14	0.146	GO:0030195
PAX9 PPI subnetwork	0.141	0.173	ENSG00000198807
TIMM10 PPI subnetwork	0.141	0.152	ENSG00000134809
impaired adaptive thermogenesis	0.141	0.0619	MP:0011049
WBP11 PPI subnetwork	0.141	0.198	ENSG00000084463
decreased macrophage cell number	0.141	0.172	MP:0003884
IMMT PPI subnetwork	0.141	0.118	ENSG00000132305
condensed chromosome outer kinetochore	0.141	0.153	GO:0000940
YIPF1 PPI subnetwork	0.141	0.187	ENSG00000058799
DNA-dependent ATPase activity	0.141	0.0968	GO:0008094
CSNK1G1 PPI subnetwork	0.141	0.116	ENSG00000169118
PTPN3 PPI subnetwork	0.142	0.238	ENSG00000070159
microtubule polymerization	0.142	0.193	GO:0046785
RB1 PPI subnetwork	0.142	0.0938	ENSG00000139687
H2AFV PPI subnetwork	0.142	0.178	ENSG00000105968
osteoarthritis	0.142	0.102	MP:0003560
hydrolase activity, acting on acid anhydrides, catalyzing transmembrane movement of substances	0.142	0.15	GO:0016820
TAF8 PPI subnetwork	0.142	0.0759	ENSG00000137413
mesoderm development	0.142	0.189	GO:0007498
NAGA PPI subnetwork	0.142	0.165	ENSG00000198951
CDC5L PPI subnetwork	0.142	0.102	ENSG00000096401
PCDH12 PPI subnetwork	0.142	0.053	ENSG00000113555
STK16 PPI subnetwork	0.142	0.0506	ENSG00000115661
AASS PPI subnetwork	0.142	0.175	ENSG00000008311
PBXIP1 PPI subnetwork	0.142	0.195	ENSG00000163346
FMN binding	0.142	0.203	GO:0010181
peptidyl-tyrosine modification	0.143	0.145	GO:0018212
SKI PPI subnetwork	0.143	0.198	ENSG00000157933
SUFU PPI subnetwork	0.143	0.175	ENSG00000107882
CUTC PPI subnetwork	0.143	0.175	ENSG00000119929
cytokine binding	0.143	0.201	GO:0019955
Hsp90 protein binding	0.143	0.212	GO:0051879
LIN9 PPI subnetwork	0.143	0.175	ENSG00000183814
regulation of catecholamine metabolic process	0.143	0.105	GO:0042069
steroid metabolic process	0.143	0.0445	GO:0008202
OGT PPI subnetwork	0.143	0.00232	ENSG00000147162
abnormal striatum morphology	0.143	0.0644	MP:0004077
HDLBP PPI subnetwork	0.144	0.179	ENSG00000115677
decreased susceptibility to injury	0.144	0.203	MP:0005166
gonad development	0.144	0.121	GO:0008406
apolipoprotein binding	0.144	0.165	GO:0034185
ARC PPI subnetwork	0.144	0.144	ENSG00000198576
REACTOME_SPRY_REGULATION_OF_FGF_SIGNALING	0.144	0.172	REACTOME_SPRY_REGULATION_OF_FGF_SIGNALING
negative regulation of mitotic cell cycle	0.144	0.17	GO:0045930
intrinsic to Golgi membrane	0.144	0.207	GO:0031228
SCIN PPI subnetwork	0.144	0.0705	ENSG00000006747
REACTOME_CREATION_OF_C4_AND_C2_ACTIVATORS	0.145	0.22	REACTOME_CREATION_OF_C4_AND_C2_ACTIVATORS
DHCR7 PPI subnetwork	0.145	0.0105	ENSG00000172893
sarcoma	0.145	0.184	MP:0002032
PROC PPI subnetwork	0.145	0.0309	ENSG00000115718
abnormal fetal cardiomyocyte morphology	0.145	0.0204	MP:0008788
FGR PPI subnetwork	0.145	0.211	ENSG00000000938
MYO10 PPI subnetwork	0.145	0.216	ENSG00000145555
positive regulation of CD4-positive, alpha-beta T cell activation	0.145	0.153	GO:2000516
positive regulation of CD4-positive, alpha-beta T cell differentiation	0.145	0.153	GO:0043372
positive regulation of transmembrane transport	0.145	0.145	GO:0034764
PTPN4 PPI subnetwork	0.145	0.0519	ENSG00000088179
arrested B cell differentiation	0.145	0.183	MP:0001802
abnormal response to infection	0.145	0.115	MP:0005025
ATP6V0B PPI subnetwork	0.145	0.201	ENSG00000117410
REACTOME_VEGF_LIGAND:RECEPTOR_INTERACTIONS	0.145	0.174	REACTOME_VEGF_LIGAND:RECEPTOR_INTERACTIONS
REACTOME_SIGNALING_BY_VEGF	0.145	0.174	REACTOME_SIGNALING_BY_VEGF
spleen hypoplasia	0.145	0.211	MP:0000694
REACTOME_E2F_MEDIATED_REGULATION_OF_DNA_REPLICATION	0.145	0.103	REACTOME_E2F_MEDIATED_REGULATION_OF_DNA_REPLICATION
STON1-GTF2A1L PPI subnetwork	0.146	0.146	ENSG00000068781
NOS1 PPI subnetwork	0.146	0.198	ENSG00000089250
PLSCR1 PPI subnetwork	0.146	0.177	ENSG00000188313
MBD1 PPI subnetwork	0.146	0.0637	ENSG00000141644
mitochondrial transport	0.146	0.21	GO:0006839
UBE2R2 PPI subnetwork	0.146	0.217	ENSG00000107341
cellular response to acid	0.146	0.187	GO:0071229
small molecule catabolic process	0.146	0.215	GO:0044282
AIMP1 PPI subnetwork	0.146	0.0286	ENSG00000164022
SCAF1 PPI subnetwork	0.146	0.199	ENSG00000126461
nuclear envelope organization	0.146	0.188	GO:0006998
abnormal iris pigmentation	0.146	0.127	MP:0005102
abnormal digestive system development	0.146	0.204	MP:0003119
DUSP7 PPI subnetwork	0.146	0.0609	ENSG00000164086
GABPA PPI subnetwork	0.146	0.238	ENSG00000154727
HINT1 PPI subnetwork	0.146	0.197	ENSG00000169567
regulation of glycogen metabolic process	0.146	0.167	GO:0070873
regulation of polysaccharide metabolic process	0.146	0.166	GO:0032881
increased circulating ketone body level	0.146	0.0294	MP:0002575
ENSG00000215292 PPI subnetwork	0.146	0.0609	ENSG00000215292
ENSG00000212860 PPI subnetwork	0.146	0.0617	ENSG00000212860
HSPA1A PPI subnetwork	0.146	0.0603	ENSG00000204389
HSPA1B PPI subnetwork	0.146	0.0596	ENSG00000212866
HSPA1B PPI subnetwork	0.146	0.0616	ENSG00000204388
positive regulation of growth	0.146	0.00526	GO:0045927
increased metastatic potential	0.146	0.138	MP:0001272
REACTOME_GAP_JUNCTION_TRAFFICKING_AND_REGULATION	0.147	0.148	REACTOME_GAP_JUNCTION_TRAFFICKING_AND_REGULATION
negative regulation of transferase activity	0.147	0.193	GO:0051348
circadian sleep/wake cycle	0.147	0.188	GO:0042745
ENSG00000105972 PPI subnetwork	0.147	0.117	ENSG00000105972
OCLN PPI subnetwork	0.147	0.162	ENSG00000197822
LDHA PPI subnetwork	0.147	0.143	ENSG00000134333
UBA3 PPI subnetwork	0.147	0.123	ENSG00000144744
ZBTB7A PPI subnetwork	0.147	0.213	ENSG00000178951
cellular response to interferon-gamma	0.147	0.146	GO:0071346
aneuploidy	0.147	0.148	MP:0004024
negative regulation of NF-kappaB import into nucleus	0.147	0.179	GO:0042347
RAB3A PPI subnetwork	0.148	0.257	ENSG00000105649
KIAA1217 PPI subnetwork	0.148	0.213	ENSG00000120549
amine catabolic process	0.148	0.159	GO:0009310
glycosaminoglycan binding	0.148	0.118	GO:0005539
NDUFA5 PPI subnetwork	0.148	0.225	ENSG00000128609
Golgi to plasma membrane protein transport	0.148	0.148	GO:0043001
chondroitin sulfate proteoglycan metabolic process	0.148	0.191	GO:0050654
pigment cell differentiation	0.148	0.128	GO:0050931
oocyte development	0.148	0.214	GO:0048599
TTR PPI subnetwork	0.148	0.184	ENSG00000118271
REACTOME_GAMMA:CARBOXYLATION_TRANSPORT_AND_AMINO:TERMINAL_CLEAVAGE_OF_PROTEINS	0.148	0.214	REACTOME_GAMMA:CARBOXYLATION_TRANSPORT_AND_AMINO:TERMINAL_CLEAVAGE_OF_PROTEINS
glomerular crescent	0.148	0.112	MP:0011506
REACTOME_ACTIVATION_OF_NMDA_RECEPTOR_UPON_GLUTAMATE_BINDING_AND_POSTSYNAPTIC_EVENTS	0.149	0.247	REACTOME_ACTIVATION_OF_NMDA_RECEPTOR_UPON_GLUTAMATE_BINDING_AND_POSTSYNAPTIC_EVENTS
pharyngeal system development	0.149	0.179	GO:0060037
GTF2H2 PPI subnetwork	0.149	0.2	ENSG00000145736
ZNF174 PPI subnetwork	0.149	0.187	ENSG00000103343
transmembrane receptor protein kinase activity	0.149	0.0431	GO:0019199
transcription coactivator activity	0.149	0.236	GO:0003713
decreased embryo size	0.15	0.0135	MP:0001698
ITM2B PPI subnetwork	0.15	0.195	ENSG00000136156
ORC2 PPI subnetwork	0.15	0.113	ENSG00000115942
diacylglycerol kinase activity	0.15	0.205	GO:0004143
REACTOME_MAP_KINASE_ACTIVATION_IN_TLR_CASCADE	0.15	0.139	REACTOME_MAP_KINASE_ACTIVATION_IN_TLR_CASCADE
MAP2 PPI subnetwork	0.15	0.189	ENSG00000078018
hemopericardium	0.15	0.0295	MP:0005244
abnormal heart looping	0.15	0.00417	MP:0000269
granulomatous inflammation	0.15	0.216	MP:0002500
AP2A2 PPI subnetwork	0.15	0.198	ENSG00000183020
LPAR4 PPI subnetwork	0.15	0.187	ENSG00000147145
regulation of defense response to virus by virus	0.15	0.166	GO:0050690
ETV1 PPI subnetwork	0.15	0.176	ENSG00000006468
ITGA9 PPI subnetwork	0.15	0.109	ENSG00000144668
thioester metabolic process	0.151	0.00835	GO:0035383
acyl-CoA metabolic process	0.151	0.00895	GO:0006637
negative regulation of myeloid cell differentiation	0.151	0.0701	GO:0045638
PPP1R12B PPI subnetwork	0.151	0.23	ENSG00000077157
FDXR PPI subnetwork	0.151	0.212	ENSG00000161513
REACTOME_CHROMOSOME_MAINTENANCE	0.151	0.182	REACTOME_CHROMOSOME_MAINTENANCE
TADA2A PPI subnetwork	0.151	0.118	ENSG00000108264
response to copper ion	0.151	0.0105	GO:0046688
GRM1 PPI subnetwork	0.151	0.201	ENSG00000152822
FAM113B PPI subnetwork	0.151	0.204	ENSG00000179715
KEGG_CIRCADIAN_RHYTHM_MAMMAL	0.151	0.0441	KEGG_CIRCADIAN_RHYTHM_MAMMAL
RB1CC1 PPI subnetwork	0.151	0.182	ENSG00000023287
GINS2 PPI subnetwork	0.152	0.108	ENSG00000131153
angiogenesis	0.152	0.22	GO:0001525
ER to Golgi vesicle-mediated transport	0.152	0.226	GO:0006888
REACTOME_EXTENSION_OF_TELOMERES	0.152	0.0963	REACTOME_EXTENSION_OF_TELOMERES
increased circulating testosterone level	0.152	0.165	MP:0002781
REACTOME_REMOVAL_OF_THE_FLAP_INTERMEDIATE	0.152	0.169	REACTOME_REMOVAL_OF_THE_FLAP_INTERMEDIATE
CSNK1A1 PPI subnetwork	0.152	0.178	ENSG00000113712
negative regulation of endothelial cell proliferation	0.152	0.19	GO:0001937
abnormal skeletal muscle fiber type ratio	0.152	0.101	MP:0009409
REACTOME_HIV:1_TRANSCRIPTION_ELONGATION	0.152	0.218	REACTOME_HIV:1_TRANSCRIPTION_ELONGATION
REACTOME_TAT:MEDIATED_ELONGATION_OF_THE_HIV:1_TRANSCRIPT	0.152	0.22	REACTOME_TAT:MEDIATED_ELONGATION_OF_THE_HIV:1_TRANSCRIPT
REACTOME_FORMATION_OF_HIV:1_ELONGATION_COMPLEX_CONTAINING_HIV:1_TAT	0.152	0.218	REACTOME_FORMATION_OF_HIV:1_ELONGATION_COMPLEX_CONTAINING_HIV:1_TAT
REACTOME_BOTULINUM_NEUROTOXICITY	0.152	0.12	REACTOME_BOTULINUM_NEUROTOXICITY
KEGG_CITRATE_CYCLE_TCA_CYCLE	0.153	0.101	KEGG_CITRATE_CYCLE_TCA_CYCLE
regulation of macrophage activation	0.153	0.132	GO:0043030
cellular response to estrogen stimulus	0.153	0.209	GO:0071391
WRAP73 PPI subnetwork	0.153	0.149	ENSG00000116213
ventricular septal defect	0.153	0.155	MP:0010402
VPS18 PPI subnetwork	0.153	0.163	ENSG00000104142
increased mortality induced by ionizing radiation	0.153	0.194	MP:0003992
CNKSR2 PPI subnetwork	0.153	0.187	ENSG00000149970
transcription factor binding transcription factor activity	0.153	0.223	GO:0000989
DNAJB12 PPI subnetwork	0.153	0.169	ENSG00000148719
abnormal somatic nervous system physiology	0.153	0.253	MP:0005423
POLD4 PPI subnetwork	0.153	0.163	ENSG00000175482
abnormal corneal epithelium morphology	0.153	0.078	MP:0006000
regulation of T cell apoptotic process	0.153	0.114	GO:0070232
TGS1 PPI subnetwork	0.153	0.217	ENSG00000137574
DFFA PPI subnetwork	0.154	0.126	ENSG00000160049
IK PPI subnetwork	0.154	0.161	ENSG00000113141
REACTOME_PLATELET_SENSITIZATION_BY_LDL	0.154	0.169	REACTOME_PLATELET_SENSITIZATION_BY_LDL
RNF14 PPI subnetwork	0.154	0.18	ENSG00000013561
PSPC1 PPI subnetwork	0.154	0.174	ENSG00000121390
USP15 PPI subnetwork	0.154	0.0854	ENSG00000135655
incomplete embryo turning	0.154	0.223	MP:0001701
MYO1D PPI subnetwork	0.154	0.167	ENSG00000176658
POLB PPI subnetwork	0.154	0.195	ENSG00000070501
MPDU1 PPI subnetwork	0.154	0.205	ENSG00000129255
abnormal fibula morphology	0.154	0.191	MP:0002187
lipid biosynthetic process	0.155	0.0122	GO:0008610
SDF4 PPI subnetwork	0.155	0.176	ENSG00000078808
positive regulation of cysteine-type endopeptidase activity involved in apoptotic process	0.155	0.195	GO:0043280
positive regulation of cysteine-type endopeptidase activity	0.155	0.193	GO:2001056
neural crest cell migration	0.155	0.185	GO:0001755
positive regulation of protein deacetylation	0.155	0.165	GO:0090312
abnormal cortical marginal zone morphology	0.155	0.0523	MP:0000792
abnormal impulse conducting system conduction	0.155	0.0133	MP:0003137
increased keratinocyte proliferation	0.155	0.151	MP:0009583
KAT2B PPI subnetwork	0.155	0.205	ENSG00000114166
KRT16 PPI subnetwork	0.155	0.222	ENSG00000186832
RLF PPI subnetwork	0.155	0.201	ENSG00000117000
abnormal leukocyte physiology	0.155	0.119	MP:0002442
EGR2 PPI subnetwork	0.155	0.118	ENSG00000122877
CHAF1B PPI subnetwork	0.155	0.231	ENSG00000159259
abnormal circulating amino acid level	0.155	0.268	MP:0005311
PACSIN1 PPI subnetwork	0.155	0.195	ENSG00000124507
ZSCAN12 PPI subnetwork	0.156	0.209	ENSG00000158691
BMP7 PPI subnetwork	0.156	0.18	ENSG00000101144
increased gonadal fat pad weight	0.156	0.00959	MP:0009285
negative regulation of protein serine/threonine kinase activity	0.156	0.186	GO:0071901
RPP30 PPI subnetwork	0.156	0.203	ENSG00000148688
PDLIM1 PPI subnetwork	0.156	0.201	ENSG00000107438
regulation of translational initiation	0.156	0.195	GO:0006446
CDK1 PPI subnetwork	0.156	0.164	ENSG00000170312
SAA4 PPI subnetwork	0.156	0.224	ENSG00000148965
abnormal thymus medulla morphology	0.156	0.144	MP:0002375
RAD51 PPI subnetwork	0.156	0.178	ENSG00000051180
abnormal foregut morphology	0.156	0.0455	MP:0000474
UBE2B PPI subnetwork	0.156	0.192	ENSG00000119048
neuropeptide receptor activity	0.156	0.158	GO:0008188
proton-transporting two-sector ATPase complex, catalytic domain	0.156	0.159	GO:0033178
tube development	0.156	0.0573	GO:0035295
IL2RA PPI subnetwork	0.157	0.162	ENSG00000134460
abnormal molar morphology	0.157	0.017	MP:0002689
EIF4B PPI subnetwork	0.157	0.13	ENSG00000063046
positive regulation of ossification	0.157	0.157	GO:0045778
REACTOME_PROTEOLYTIC_CLEAVAGE_OF_SNARE_COMPLEX_PROTEINS	0.157	0.124	REACTOME_PROTEOLYTIC_CLEAVAGE_OF_SNARE_COMPLEX_PROTEINS
KAT2A PPI subnetwork	0.157	0.22	ENSG00000108773
GNA13 PPI subnetwork	0.157	0.13	ENSG00000120063
C1orf106 PPI subnetwork	0.157	0.248	ENSG00000163362
positive regulation of endocytosis	0.157	0.121	GO:0045807
smooth muscle cell differentiation	0.157	0.215	GO:0051145
KEGG_LYSINE_DEGRADATION	0.157	0.179	KEGG_LYSINE_DEGRADATION
abnormal heart position or orientation	0.157	0.236	MP:0006065
decreased thymocyte apoptosis	0.157	0.221	MP:0009542
RFWD2 PPI subnetwork	0.157	0.0852	ENSG00000143207
REACTOME_ERKMAPK_TARGETS	0.158	0.208	REACTOME_ERKMAPK_TARGETS
osteoporosis	0.158	0.037	MP:0000066
REACTOME_ION_TRANSPORT_BY_P:TYPE_ATPASES	0.158	0.133	REACTOME_ION_TRANSPORT_BY_P:TYPE_ATPASES
kidney cysts	0.158	0.13	MP:0003675
PDE4D PPI subnetwork	0.158	0.154	ENSG00000113448
MYOZ1 PPI subnetwork	0.158	0.257	ENSG00000177791
increased brain size	0.158	0.198	MP:0005238
IRS2 PPI subnetwork	0.158	0.0697	ENSG00000185950
CSH1 PPI subnetwork	0.158	0.235	ENSG00000136488
FAM83C PPI subnetwork	0.158	0.154	ENSG00000125998
PLDN PPI subnetwork	0.158	0.169	ENSG00000104164
abnormal myocardium layer morphology	0.158	0.0419	MP:0005329
KEGG_HOMOLOGOUS_RECOMBINATION	0.158	0.151	KEGG_HOMOLOGOUS_RECOMBINATION
lipid oxidation	0.158	0.206	GO:0034440
decreased eosinophil cell number	0.158	0.186	MP:0005012
hydrogen ion transporting ATP synthase activity, rotational mechanism	0.159	0.238	GO:0046933
IGLL1 PPI subnetwork	0.159	0.213	ENSG00000128322
XPA PPI subnetwork	0.159	0.112	ENSG00000136936
B cell homeostasis	0.159	0.134	GO:0001782
primary neural tube formation	0.159	0.143	GO:0014020
CTSD PPI subnetwork	0.159	0.078	ENSG00000117984
TGFBR1 PPI subnetwork	0.159	0.0341	ENSG00000106799
WIPF2 PPI subnetwork	0.159	0.206	ENSG00000171475
ENSG00000112448 PPI subnetwork	0.159	0.13	ENSG00000112448
TRIM27 PPI subnetwork	0.159	0.133	ENSG00000204713
TRIM27 PPI subnetwork	0.159	0.131	ENSG00000215641
regulation of multicellular organismal metabolic process	0.159	0.172	GO:0044246
intramolecular oxidoreductase activity	0.159	0.0333	GO:0016860
NOS2 PPI subnetwork	0.159	0.18	ENSG00000007171
F5 PPI subnetwork	0.159	0.234	ENSG00000198734
RHEB PPI subnetwork	0.159	0.217	ENSG00000106615
cAMP catabolic process	0.159	0.206	GO:0006198
SRGAP2 PPI subnetwork	0.159	0.205	ENSG00000163486
secondary active transmembrane transporter activity	0.159	0.272	GO:0015291
CDK9 PPI subnetwork	0.159	0.166	ENSG00000136807
ANAPC2 PPI subnetwork	0.16	0.165	ENSG00000176248
steroid hormone receptor activity	0.16	0.223	GO:0003707
MON2 PPI subnetwork	0.16	0.165	ENSG00000061987
OSM PPI subnetwork	0.16	0.197	ENSG00000099985
SCF-dependent proteasomal ubiquitin-dependent protein catabolic process	0.16	0.218	GO:0031146
FKBP8 PPI subnetwork	0.16	0.21	ENSG00000105701
TAF3 PPI subnetwork	0.16	0.082	ENSG00000165632
DNA damage checkpoint	0.16	0.0628	GO:0000077
ORMDL3 PPI subnetwork	0.16	0.182	ENSG00000172057
JAG2 PPI subnetwork	0.161	0.141	ENSG00000184916
ETF1 PPI subnetwork	0.161	0.199	ENSG00000120705
ATPase activity, coupled to movement of substances	0.161	0.163	GO:0043492
type 2 immune response	0.161	0.198	GO:0042092
PRIM1 PPI subnetwork	0.161	0.093	ENSG00000198056
APEX1 PPI subnetwork	0.161	0.151	ENSG00000100823
somatic diversification of immune receptors	0.161	0.214	GO:0002200
HAS1 PPI subnetwork	0.161	0.22	ENSG00000105509
cofactor biosynthetic process	0.161	0.21	GO:0051188
modulation by host of symbiont transcription	0.161	0.165	GO:0052472
modulation by host of viral transcription	0.161	0.164	GO:0043921
F10 PPI subnetwork	0.161	0.237	ENSG00000126218
pyrimidine-containing compound catabolic process	0.161	0.226	GO:0072529
pyrimidine nucleoside catabolic process	0.161	0.165	GO:0046135
decreased cell proliferation	0.161	0.155	MP:0000352
SLC25A10 PPI subnetwork	0.161	0.153	ENSG00000183048
prostate gland epithelium morphogenesis	0.162	0.18	GO:0060740
abnormal respiratory system morphology	0.162	0.212	MP:0002132
aminoglycan metabolic process	0.162	0.197	GO:0006022
ENSG00000188843 PPI subnetwork	0.162	0.22	ENSG00000188843
FURIN PPI subnetwork	0.162	0.2	ENSG00000140564
abnormal long bone epiphyseal plate proliferative zone	0.162	0.25	MP:0003662
negative regulation of response to DNA damage stimulus	0.162	0.215	GO:2001021
short limbs	0.162	0.249	MP:0000547
activation of protein kinase activity	0.162	0.175	GO:0032147
definitive hemopoiesis	0.162	0.187	GO:0060216
PDGFD PPI subnetwork	0.162	0.226	ENSG00000170962
PDGFC PPI subnetwork	0.162	0.226	ENSG00000145431
PPP1R10 PPI subnetwork	0.162	0.201	ENSG00000204569
PPP1R10 PPI subnetwork	0.162	0.201	ENSG00000206489
ENSG00000206407 PPI subnetwork	0.162	0.2	ENSG00000206407
abnormal aorta tunica media morphology	0.162	0.229	MP:0009873
REACTOME_MITOTIC_M:MG1_PHASES	0.162	0.164	REACTOME_MITOTIC_M:MG1_PHASES
abnormal chorion morphology	0.162	0.201	MP:0002836
sphingolipid metabolic process	0.163	0.241	GO:0006665
POLE2 PPI subnetwork	0.163	0.137	ENSG00000100479
phosphatidylcholine metabolic process	0.163	0.117	GO:0046470
GDF10 PPI subnetwork	0.163	0.236	ENSG00000107623
CBX1 PPI subnetwork	0.163	0.217	ENSG00000108468
TRIM32 PPI subnetwork	0.163	0.229	ENSG00000119401
ZFPM1 PPI subnetwork	0.163	0.019	ENSG00000179588
tRNA modification	0.164	0.0321	GO:0006400
TTLL3 PPI subnetwork	0.164	0.208	ENSG00000214021
CSTA PPI subnetwork	0.164	0.213	ENSG00000121552
abnormal eye morphology	0.164	0.0948	MP:0002092
TCF12 PPI subnetwork	0.164	0.122	ENSG00000140262
abnormal neuron morphology	0.164	0.223	MP:0002882
PTCH1 PPI subnetwork	0.164	0.119	ENSG00000185920
SPRY1 PPI subnetwork	0.164	0.158	ENSG00000164056
H2AFX PPI subnetwork	0.164	0.185	ENSG00000188486
REACTOME_GAP_JUNCTION_TRAFFICKING	0.164	0.154	REACTOME_GAP_JUNCTION_TRAFFICKING
response to acid	0.164	0.179	GO:0001101
decreased tumor necrosis factor secretion	0.164	0.113	MP:0008561
REACTOME_SIGNALING_BY_ERBB2	0.164	0.193	REACTOME_SIGNALING_BY_ERBB2
decreased triglyceride level	0.164	0.0341	MP:0005318
regulation of steroid metabolic process	0.164	0.206	GO:0019218
ACVRL1 PPI subnetwork	0.164	0.0534	ENSG00000139567
CNOT1 PPI subnetwork	0.164	0.173	ENSG00000125107
mitochondrial inner membrane	0.164	0.227	GO:0005743
cellular component disassembly involved in apoptotic process	0.164	0.206	GO:0006921
abnormal reproductive system physiology	0.164	0.208	MP:0001919
abnormal long bone hypertrophic chondrocyte zone	0.165	0.102	MP:0000165
CSDE1 PPI subnetwork	0.165	0.202	ENSG00000009307
RGL1 PPI subnetwork	0.165	0.185	ENSG00000143344
KEGG_METABOLISM_OF_XENOBIOTICS_BY_CYTOCHROME_P450	0.165	0.287	KEGG_METABOLISM_OF_XENOBIOTICS_BY_CYTOCHROME_P450
decreased circulating cholesterol level	0.165	0.26	MP:0005179
ATPase activity, coupled to transmembrane movement of substances	0.165	0.17	GO:0042626
REACTOME_INITIAL_TRIGGERING_OF_COMPLEMENT	0.165	0.238	REACTOME_INITIAL_TRIGGERING_OF_COMPLEMENT
monovalent inorganic cation transmembrane transporter activity	0.165	0.183	GO:0015077
SMAD7 PPI subnetwork	0.165	0.0479	ENSG00000101665
nuclear ubiquitin ligase complex	0.165	0.24	GO:0000152
KEGG_STEROID_BIOSYNTHESIS	0.165	0.0116	KEGG_STEROID_BIOSYNTHESIS
lymph vessel development	0.165	0.262	GO:0001945
PGRMC1 PPI subnetwork	0.165	0.231	ENSG00000101856
pyrimidine-containing compound metabolic process	0.165	0.213	GO:0072527
ANKS1A PPI subnetwork	0.165	0.24	ENSG00000064999
chaperone-mediated protein folding	0.166	0.0849	GO:0061077
tyrosine phosphorylation of Stat3 protein	0.166	0.00923	GO:0042503
FAM83F PPI subnetwork	0.166	0.187	ENSG00000133477
partial perinatal lethality	0.166	0.0415	MP:0011090
abnormal placenta labyrinth morphology	0.166	0.175	MP:0001716
decreased long bone epiphyseal plate size	0.166	0.0184	MP:0006396
HSPA1A PPI subnetwork	0.166	0.0985	ENSG00000215328
phosphotransferase activity, nitrogenous group as acceptor	0.166	0.24	GO:0016775
EXT2 PPI subnetwork	0.166	0.125	ENSG00000151348
ENSG00000211896 PPI subnetwork	0.167	0.113	ENSG00000211896
anovulation	0.167	0.168	MP:0008869
decreased primordial germ cell number	0.167	0.217	MP:0008392
KEGG_ONE_CARBON_POOL_BY_FOLATE	0.167	0.237	KEGG_ONE_CARBON_POOL_BY_FOLATE
abnormal blastocyst morphology	0.167	0.219	MP:0004957
CNTNAP1 PPI subnetwork	0.167	0.237	ENSG00000108797
regulation of amino acid transport	0.167	0.0817	GO:0051955
domed cranium	0.167	0.224	MP:0000440
NDUFA8 PPI subnetwork	0.167	0.238	ENSG00000119421
abnormal lymphatic vessel morphology	0.167	0.176	MP:0001879
response to corticosterone stimulus	0.167	0.175	GO:0051412
REACTOME_VIRAL_MESSENGER_RNA_SYNTHESIS	0.167	0.146	REACTOME_VIRAL_MESSENGER_RNA_SYNTHESIS
PRSS3 PPI subnetwork	0.167	0.184	ENSG00000010438
sterol biosynthetic process	0.167	0.0103	GO:0016126
protein maturation	0.168	0.00879	GO:0051604
REEP4 PPI subnetwork	0.168	0.258	ENSG00000168476
ENSG00000085365 PPI subnetwork	0.168	0.168	ENSG00000085365
PARP12 PPI subnetwork	0.168	0.203	ENSG00000059378
abnormal digestion	0.168	0.201	MP:0001664
PHC1 PPI subnetwork	0.168	0.0649	ENSG00000111752
monocarboxylic acid transmembrane transporter activity	0.168	0.219	GO:0008028
arrest of spermatogenesis	0.168	0.247	MP:0001155
basement membrane	0.168	0.107	GO:0005604
KCNMA1 PPI subnetwork	0.168	0.0976	ENSG00000156113
MECP2 PPI subnetwork	0.168	0.221	ENSG00000169057
ESX1 PPI subnetwork	0.168	0.207	ENSG00000123576
REACTOME_HIV_INFECTION	0.168	0.266	REACTOME_HIV_INFECTION
decreased IgE level	0.168	0.207	MP:0002492
SMAD1 PPI subnetwork	0.168	0.108	ENSG00000170365
SMARCD2 PPI subnetwork	0.168	0.214	ENSG00000108604
CACNA1E PPI subnetwork	0.168	0.146	ENSG00000198216
SRPK2 PPI subnetwork	0.168	0.0673	ENSG00000135250
impaired righting response	0.168	0.199	MP:0001523
HTR2A PPI subnetwork	0.169	0.204	ENSG00000102468
REACTOME_CELL:CELL_COMMUNICATION	0.169	0.23	REACTOME_CELL:CELL_COMMUNICATION
delayed bone ossification	0.169	0.0373	MP:0000060
FZD6 PPI subnetwork	0.169	0.226	ENSG00000164930
FZD10 PPI subnetwork	0.169	0.225	ENSG00000111432
VIM PPI subnetwork	0.169	0.225	ENSG00000026025
oxygen binding	0.169	0.23	GO:0019825
response to vitamin E	0.169	0.00992	GO:0033197
ENSG00000157344 PPI subnetwork	0.169	0.225	ENSG00000157344
complete perinatal lethality	0.169	0.0332	MP:0011089
SH2B1 PPI subnetwork	0.17	0.201	ENSG00000178188
activating transcription factor binding	0.17	0.136	GO:0033613
TNFRSF10B PPI subnetwork	0.17	0.177	ENSG00000120889
occluding junction	0.17	0.141	GO:0070160
tight junction	0.17	0.143	GO:0005923
TLN2 PPI subnetwork	0.17	0.252	ENSG00000171914
REACTOME_POST_NMDA_RECEPTOR_ACTIVATION_EVENTS	0.17	0.242	REACTOME_POST_NMDA_RECEPTOR_ACTIVATION_EVENTS
CTF1 PPI subnetwork	0.17	0.201	ENSG00000150281
DPY30 PPI subnetwork	0.17	0.225	ENSG00000162961
REACTOME_CITRIC_ACID_CYCLE_TCA_CYCLE	0.17	0.226	REACTOME_CITRIC_ACID_CYCLE_TCA_CYCLE
increased circulating VLDL cholesterol level	0.17	0.0621	MP:0005145
regulation of cellular ketone metabolic process	0.17	0.184	GO:0010565
GPR113 PPI subnetwork	0.17	0.2	ENSG00000173567
TLN1 PPI subnetwork	0.17	0.0677	ENSG00000137076
hyporesponsive to tactile stimuli	0.17	0.219	MP:0005498
actin binding	0.17	0.261	GO:0003779
DNA damage response, signal transduction resulting in transcription	0.171	0.151	GO:0042772
CLCF1 PPI subnetwork	0.171	0.202	ENSG00000175505
regulation of thymocyte apoptotic process	0.171	0.123	GO:0070243
polyuria	0.171	0.093	MP:0001762
abnormal ventral body wall morphology	0.171	0.102	MP:0003384
RHOC PPI subnetwork	0.171	0.202	ENSG00000155366
REACTOME_DESTABILIZATION_OF_MRNA_BY_BUTYRATE_RESPONSE_FACTOR_1_BRF1	0.171	0.196	REACTOME_DESTABILIZATION_OF_MRNA_BY_BUTYRATE_RESPONSE_FACTOR_1_BRF1
NR2C2 PPI subnetwork	0.171	0.0562	ENSG00000177463
STMN1 PPI subnetwork	0.171	0.218	ENSG00000117632
FIGF PPI subnetwork	0.171	0.249	ENSG00000165197
abnormal notochord morphology	0.171	0.0616	MP:0002825
signaling adaptor activity	0.171	0.226	GO:0035591
ENSG00000112478 PPI subnetwork	0.171	0.221	ENSG00000112478
VPS52 PPI subnetwork	0.171	0.22	ENSG00000206286
ENSG00000206214 PPI subnetwork	0.171	0.221	ENSG00000206214
decreased hair follicle number	0.171	0.195	MP:0000379
long-chain fatty acid-CoA ligase activity	0.171	0.0269	GO:0004467
cell redox homeostasis	0.171	0.214	GO:0045454
abnormal oogenesis	0.172	0.177	MP:0001931
myelin sheath	0.172	0.218	GO:0043209
MAN2C1 PPI subnetwork	0.172	0.045	ENSG00000140400
protein oligomerization	0.172	0.172	GO:0051259
MAPK12 PPI subnetwork	0.172	0.2	ENSG00000188130
decreased uterus weight	0.172	0.012	MP:0004905
ATP catabolic process	0.172	0.175	GO:0006200
negative regulation of adaptive immune response based on somatic recombination of immune receptors built from immunoglobulin superfamily domains	0.172	0.249	GO:0002823
VASP PPI subnetwork	0.172	0.242	ENSG00000125753
decreased immunoglobulin level	0.172	0.203	MP:0002460
KRT10 PPI subnetwork	0.172	0.218	ENSG00000186395
adipose tissue development	0.172	0.037	GO:0060612
abnormal spermatogenesis	0.172	0.233	MP:0001156
SNRPN PPI subnetwork	0.172	0.127	ENSG00000128739
VAMP4 PPI subnetwork	0.172	0.226	ENSG00000117533
spindle	0.173	0.193	GO:0005819
killing of cells of other organism	0.173	0.226	GO:0031640
KRR1 PPI subnetwork	0.173	0.145	ENSG00000111615
increased splenocyte proliferation	0.173	0.0146	MP:0009336
abnormal T-helper 2 physiology	0.173	0.226	MP:0005466
regulation of transmembrane transport	0.173	0.198	GO:0034762
ERCC4 PPI subnetwork	0.173	0.269	ENSG00000175595
dichotomous subdivision of an epithelial terminal unit	0.173	0.19	GO:0060600
abnormal sternum ossification	0.173	0.0213	MP:0008277
organophosphate biosynthetic process	0.173	0.0104	GO:0090407
inositol phosphate biosynthetic process	0.173	0.00968	GO:0032958
regulation of gene expression by genetic imprinting	0.173	0.0195	GO:0006349
VPS16 PPI subnetwork	0.173	0.179	ENSG00000215305
lung hemorrhage	0.173	0.0611	MP:0001182
EIF4ENIF1 PPI subnetwork	0.174	0.218	ENSG00000184708
abnormal double-strand DNA break repair	0.174	0.243	MP:0010948
BMPR2 PPI subnetwork	0.174	0.104	ENSG00000204217
positive regulation of insulin-like growth factor receptor signaling pathway	0.174	0.0117	GO:0043568
MAPK11 PPI subnetwork	0.174	0.206	ENSG00000185386
REACTOME_PKB:MEDIATED_EVENTS	0.174	0.229	REACTOME_PKB:MEDIATED_EVENTS
abnormal craniofacial development	0.174	0.0912	MP:0003935
abnormal allantois morphology	0.174	0.245	MP:0001726
CREBL2 PPI subnetwork	0.174	0.183	ENSG00000111269
CCDC165 PPI subnetwork	0.174	0.176	ENSG00000168502
regulation of lymphocyte mediated immunity	0.174	0.222	GO:0002706
TP53RK PPI subnetwork	0.174	0.226	ENSG00000172315
decreased circulating progesterone level	0.174	0.0117	MP:0005185
positive regulation of biomineral tissue development	0.174	0.198	GO:0070169
REACTOME_DOWNSTREAM_SIGNALING_OF_ACTIVATED_FGFR	0.174	0.193	REACTOME_DOWNSTREAM_SIGNALING_OF_ACTIVATED_FGFR
regulation of B cell mediated immunity	0.174	0.225	GO:0002712
receptor signaling complex scaffold activity	0.175	0.186	GO:0030159
TBKBP1 PPI subnetwork	0.175	0.214	ENSG00000198933
WDR45 PPI subnetwork	0.175	0.24	ENSG00000196998
abnormal spleen red pulp morphology	0.175	0.172	MP:0002356
SHROOM2 PPI subnetwork	0.175	0.206	ENSG00000146950
REV1 PPI subnetwork	0.175	0.0895	ENSG00000135945
LEPRE1 PPI subnetwork	0.175	0.164	ENSG00000117385
fatty acid binding	0.175	0.19	GO:0005504
abnormal vascular endothelial cell morphology	0.175	0.252	MP:0006055
small heart	0.175	0.228	MP:0002188
paternal imprinting	0.175	0.212	MP:0003123
PIN1 PPI subnetwork	0.175	0.198	ENSG00000127445
ASL PPI subnetwork	0.175	0.0608	ENSG00000126522
C19orf57 PPI subnetwork	0.175	0.178	ENSG00000132016
HSPA1L PPI subnetwork	0.175	0.248	ENSG00000206383
ENSG00000206274 PPI subnetwork	0.175	0.249	ENSG00000206274
protein folding	0.175	0.148	GO:0006457
abnormal embryonic/fetal subventricular zone morphology	0.176	0.0245	MP:0004274
abnormal basement membrane morphology	0.176	0.21	MP:0004272
DNA dealkylation	0.176	0.0823	GO:0035510
ABCD3 PPI subnetwork	0.176	0.203	ENSG00000117528
positive regulation of mitotic cell cycle	0.176	0.214	GO:0045931
ADCY6 PPI subnetwork	0.176	0.196	ENSG00000174233
double-stranded DNA binding	0.176	0.0206	GO:0003690
isoprenoid biosynthetic process	0.176	0.0304	GO:0008299
PQBP1 PPI subnetwork	0.176	0.212	ENSG00000102103
RAD23A PPI subnetwork	0.176	0.0834	ENSG00000179262
XYLB PPI subnetwork	0.176	0.211	ENSG00000093217
abnormal forelimb morphology	0.176	0.164	MP:0000550
DCAF13 PPI subnetwork	0.176	0.103	ENSG00000164934
abnormal long bone metaphysis morphology	0.176	0.272	MP:0000133
T cell selection	0.177	0.201	GO:0045058
RPP38 PPI subnetwork	0.177	0.22	ENSG00000152464
enlarged heart	0.177	0.0418	MP:0000274
immunoglobulin production	0.177	0.173	GO:0002377
vesicle lumen	0.177	0.235	GO:0031983
HPCAL1 PPI subnetwork	0.177	0.172	ENSG00000115756
SENP7 PPI subnetwork	0.177	0.196	ENSG00000138468
dendritic cell chemotaxis	0.177	0.24	GO:0002407
abnormal frontal bone morphology	0.177	0.0285	MP:0000107
WT1 PPI subnetwork	0.177	0.199	ENSG00000184937
histone-lysine N-methyltransferase activity	0.177	0.248	GO:0018024
abnormal microglial cell morphology	0.177	0.122	MP:0000136
RBM10 PPI subnetwork	0.177	0.123	ENSG00000182872
FBLN2 PPI subnetwork	0.177	0.202	ENSG00000163520
increased susceptibility to neuronal excitotoxicity	0.177	0.239	MP:0008235
oxidoreductase activity, acting on paired donors, with incorporation or reduction of molecular oxygen, 2-oxoglutarate as one donor, and incorporation of one atom each of oxygen into both donors	0.177	0.249	GO:0016706
ACOT8 PPI subnetwork	0.177	0.21	ENSG00000101473
appendage morphogenesis	0.177	0.219	GO:0035107
limb morphogenesis	0.177	0.218	GO:0035108
adult heart development	0.177	0.0383	GO:0007512
cell migration involved in sprouting angiogenesis	0.177	0.213	GO:0002042
increased retroperitoneal fat pad weight	0.178	0.0133	MP:0009304
abnormal thymus corticomedullary boundary morphology	0.178	0.229	MP:0009543
negative regulation of neurogenesis	0.178	0.161	GO:0050768
transmembrane receptor protein tyrosine kinase activity	0.178	0.0384	GO:0004714
PPP1R12C PPI subnetwork	0.178	0.188	ENSG00000125503
ANAPC11 PPI subnetwork	0.178	0.161	ENSG00000141552
HIST1H1E PPI subnetwork	0.178	0.203	ENSG00000168298
POLR2J3 PPI subnetwork	0.178	0.258	ENSG00000168255
ENSG00000197373 PPI subnetwork	0.178	0.258	ENSG00000197373
GTF2I PPI subnetwork	0.178	0.201	ENSG00000077809
RRN3 PPI subnetwork	0.178	0.159	ENSG00000085721
WRN PPI subnetwork	0.178	0.0636	ENSG00000165392
copper ion binding	0.178	0.171	GO:0005507
THG1L PPI subnetwork	0.178	0.139	ENSG00000113272
abnormal artery morphology	0.178	0.102	MP:0002191
SORCS2 PPI subnetwork	0.178	0.104	ENSG00000184985
SPEG PPI subnetwork	0.179	0.216	ENSG00000072195
HOXD9 PPI subnetwork	0.179	0.218	ENSG00000128709
cellular macromolecular complex assembly	0.179	0.195	GO:0034622
substrate adhesion-dependent cell spreading	0.179	0.162	GO:0034446
negative regulation of muscle cell apoptotic process	0.179	0.205	GO:0010656
regulation of lymphocyte apoptotic process	0.179	0.229	GO:0070228
F2R PPI subnetwork	0.179	0.229	ENSG00000181104
pigment granule transport	0.179	0.131	GO:0051904
MAPKAPK2 PPI subnetwork	0.179	0.251	ENSG00000162889
BMPR1A PPI subnetwork	0.179	0.127	ENSG00000107779
positive regulation of multicellular organism growth	0.179	0.012	GO:0040018
protein lipidation	0.179	0.254	GO:0006497
CDH12 PPI subnetwork	0.179	0.22	ENSG00000154162
decreased thymocyte number	0.18	0.269	MP:0000715
SENP2 PPI subnetwork	0.18	0.159	ENSG00000163904
abnormal gastrulation	0.18	0.23	MP:0001695
BAD PPI subnetwork	0.18	0.174	ENSG00000002330
ENSG00000214122 PPI subnetwork	0.18	0.227	ENSG00000214122
decreased T cell number	0.18	0.234	MP:0005018
weakness	0.18	0.234	MP:0000746
MOCOS PPI subnetwork	0.18	0.166	ENSG00000075643
CNOT3 PPI subnetwork	0.18	0.184	ENSG00000088038
TRIM28 PPI subnetwork	0.18	0.0647	ENSG00000130726
ECHS1 PPI subnetwork	0.18	0.224	ENSG00000127884
GBP2 PPI subnetwork	0.18	0.21	ENSG00000162645
impaired eosinophil recruitment	0.18	0.198	MP:0008723
negative regulation of DNA-dependent DNA replication	0.18	0.194	GO:2000104
positive regulation of filopodium assembly	0.18	0.0248	GO:0051491
ADAM9 PPI subnetwork	0.181	0.208	ENSG00000168615
CEP250 PPI subnetwork	0.181	0.225	ENSG00000126001
abnormal synaptic plasticity	0.181	0.158	MP:0004859
C-terminal protein amino acid modification	0.181	0.196	GO:0018410
REACTOME_ACTIVATION_OF_THE_MRNA_UPON_BINDING_OF_THE_CAP:BINDING_COMPLEX_AND_EIFS_AND_SUBSEQUENT_BINDING_TO_43S	0.181	0.153	REACTOME_ACTIVATION_OF_THE_MRNA_UPON_BINDING_OF_THE_CAP:BINDING_COMPLEX_AND_EIFS_AND_SUBSEQUENT_BINDING_TO_43S
short nasal bone	0.181	0.236	MP:0004471
DDX24 PPI subnetwork	0.181	0.119	ENSG00000089737
REACTOME_DUAL_INCISION_REACTION_IN_TC:NER	0.181	0.249	REACTOME_DUAL_INCISION_REACTION_IN_TC:NER
REACTOME_FORMATION_OF_TRANSCRIPTION:COUPLED_NER_TC:NER_REPAIR_COMPLEX	0.181	0.249	REACTOME_FORMATION_OF_TRANSCRIPTION:COUPLED_NER_TC:NER_REPAIR_COMPLEX
FST PPI subnetwork	0.181	0.0193	ENSG00000134363
HIST2H2BE PPI subnetwork	0.181	0.212	ENSG00000184678
GIPC1 PPI subnetwork	0.181	0.225	ENSG00000123159
PTK2 PPI subnetwork	0.181	0.219	ENSG00000169398
regulation of cellular response to growth factor stimulus	0.181	0.0467	GO:0090287
SBF1 PPI subnetwork	0.181	0.266	ENSG00000100241
ZMYM4 PPI subnetwork	0.181	0.0882	ENSG00000146463
KEGG_NOTCH_SIGNALING_PATHWAY	0.181	0.171	KEGG_NOTCH_SIGNALING_PATHWAY
RHOA PPI subnetwork	0.181	0.222	ENSG00000067560
histone deacetylase activity (H4-K16 specific)	0.181	0.224	GO:0034739
histone deacetylase activity (H3-K14 specific)	0.181	0.227	GO:0031078
NAD-dependent histone deacetylase activity (H4-K16 specific)	0.181	0.227	GO:0046970
NAD-dependent histone deacetylase activity (H3-K14 specific)	0.181	0.228	GO:0032041
abnormal ovulation	0.182	0.0116	MP:0001928
cellular response to light stimulus	0.182	0.197	GO:0071482
ENSG00000213764 PPI subnetwork	0.182	0.09	ENSG00000213764
TRAPPC2 PPI subnetwork	0.182	0.0911	ENSG00000196459
neuron migration	0.182	0.294	GO:0001764
TFAP2B PPI subnetwork	0.182	0.103	ENSG00000008196
GCFC1 PPI subnetwork	0.182	0.188	ENSG00000159086
L-ascorbic acid binding	0.182	0.262	GO:0031418
nucleoid	0.182	0.263	GO:0009295
regulation of neuronal synaptic plasticity	0.182	0.191	GO:0048168
protein monoubiquitination	0.182	0.0206	GO:0006513
RANBP1 PPI subnetwork	0.182	0.198	ENSG00000099901
mandible hypoplasia	0.183	0.193	MP:0000460
NUDT6 PPI subnetwork	0.183	0.225	ENSG00000170917
ATP6V1D PPI subnetwork	0.183	0.272	ENSG00000100554
SHMT2 PPI subnetwork	0.183	0.224	ENSG00000182199
regulation of immunoglobulin production	0.183	0.171	GO:0002637
ELK4 PPI subnetwork	0.183	0.0935	ENSG00000158711
abnormal bile duct development	0.183	0.0263	MP:0002929
BASP1 PPI subnetwork	0.183	0.257	ENSG00000176788
mammary gland development	0.183	0.159	GO:0030879
CASP4 PPI subnetwork	0.183	0.204	ENSG00000196954
centrosome	0.183	0.276	GO:0005813
positive regulation of peptidyl-tyrosine phosphorylation	0.183	0.205	GO:0050731
CDK4 PPI subnetwork	0.183	0.127	ENSG00000135446
ELL PPI subnetwork	0.183	0.251	ENSG00000105656
MTOR PPI subnetwork	0.183	0.236	ENSG00000198793
N-terminal protein amino acid modification	0.183	0.238	GO:0031365
superoxide metabolic process	0.184	0.224	GO:0006801
increased bone mineral density	0.184	0.177	MP:0000062
MYNN PPI subnetwork	0.184	0.223	ENSG00000085274
TRAPPC5 PPI subnetwork	0.184	0.138	ENSG00000181029
cellular response to glucose starvation	0.184	0.244	GO:0042149
impaired ability to fire action potentials	0.184	0.298	MP:0002578
RECQL4 PPI subnetwork	0.184	0.121	ENSG00000160957
DEK PPI subnetwork	0.184	0.216	ENSG00000124795
positive regulation of heart rate	0.184	0.194	GO:0010460
blastoderm segmentation	0.184	0.223	GO:0007350
abnormal orientation of outer hair cell stereociliary bundles	0.184	0.152	MP:0004491
small thoracic cage	0.184	0.139	MP:0010103
PGR PPI subnetwork	0.185	0.0878	ENSG00000082175
SH3 domain binding	0.185	0.234	GO:0017124
DDX17 PPI subnetwork	0.185	0.162	ENSG00000100201
REACTOME_ABORTIVE_ELONGATION_OF_HIV:1_TRANSCRIPT_IN_THE_ABSENCE_OF_TAT	0.185	0.271	REACTOME_ABORTIVE_ELONGATION_OF_HIV:1_TRANSCRIPT_IN_THE_ABSENCE_OF_TAT
NCOA6 PPI subnetwork	0.185	0.163	ENSG00000198646
protein kinase B signaling cascade	0.185	0.211	GO:0043491
TCEB3 PPI subnetwork	0.185	0.239	ENSG00000011007
posttranscriptional gene silencing by RNA	0.185	0.242	GO:0035194
posttranscriptional gene silencing	0.185	0.24	GO:0016441
increased susceptibility to injury	0.185	0.191	MP:0005165
Schwann cell differentiation	0.185	0.0396	GO:0014037
abnormal decidualization	0.185	0.245	MP:0003845
GPR88 PPI subnetwork	0.185	0.00438	ENSG00000181656
embryonic heart tube development	0.185	0.22	GO:0035050
abnormal hippocampus development	0.185	0.0926	MP:0000808
CPOX PPI subnetwork	0.185	0.139	ENSG00000080819
HSPB1 PPI subnetwork	0.186	0.234	ENSG00000106211
negative regulation of gliogenesis	0.186	0.179	GO:0014014
cadherin binding	0.186	0.226	GO:0045296
EIF2B1 PPI subnetwork	0.186	0.212	ENSG00000111361
CHKA PPI subnetwork	0.186	0.215	ENSG00000110721
RAB37 PPI subnetwork	0.186	0.212	ENSG00000172794
establishment or maintenance of apical/basal cell polarity	0.186	0.196	GO:0035088
establishment or maintenance of bipolar cell polarity	0.186	0.198	GO:0061245
integral to mitochondrial membrane	0.186	0.177	GO:0032592
regulation of histone deacetylation	0.186	0.198	GO:0031063
ANKRA2 PPI subnetwork	0.186	0.212	ENSG00000164331
abnormal placenta morphology	0.186	0.235	MP:0001711
MYO1C PPI subnetwork	0.186	0.22	ENSG00000197879
polydipsia	0.186	0.0797	MP:0001426
nucleobase-containing small molecule interconversion	0.186	0.177	GO:0015949
KEGG_ANTIGEN_PROCESSING_AND_PRESENTATION	0.186	0.177	KEGG_ANTIGEN_PROCESSING_AND_PRESENTATION
negative regulation of JNK cascade	0.186	0.232	GO:0046329
SUCLG2 PPI subnetwork	0.186	0.0853	ENSG00000172340
reactive oxygen species metabolic process	0.186	0.233	GO:0072593
WBSCR22 PPI subnetwork	0.187	0.0933	ENSG00000071462
thin myocardium	0.187	0.211	MP:0002652
REACTOME_TAK1_ACTIVATES_NFKB_BY_PHOSPHORYLATION_AND_ACTIVATION_OF_IKKS_COMPLEX	0.187	0.198	REACTOME_TAK1_ACTIVATES_NFKB_BY_PHOSPHORYLATION_AND_ACTIVATION_OF_IKKS_COMPLEX
peptidase inhibitor activity	0.187	0.261	GO:0030414
GO:0005529	0.187	0.229	GO:0005529
SEC11A PPI subnetwork	0.187	0.211	ENSG00000140612
FAM169A PPI subnetwork	0.187	0.175	ENSG00000198780
ribonucleoside monophosphate metabolic process	0.187	0.232	GO:0009161
necrosis	0.187	0.229	MP:0001651
maintenance of protein location in nucleus	0.187	0.221	GO:0051457
quinone cofactor metabolic process	0.187	0.191	GO:0042375
RALYL PPI subnetwork	0.188	0.147	ENSG00000184672
TERF1 PPI subnetwork	0.188	0.23	ENSG00000147601
S100A11 PPI subnetwork	0.188	0.211	ENSG00000163191
NEXN PPI subnetwork	0.188	0.0885	ENSG00000162614
NAGK PPI subnetwork	0.188	0.098	ENSG00000124357
regulation of receptor recycling	0.188	0.166	GO:0001919
mitotic metaphase/anaphase transition	0.188	0.252	GO:0007091
secretory granule	0.188	0.0242	GO:0030141
abnormal heart morphology	0.188	0.03	MP:0000266
irregular coat pigmentation	0.188	0.125	MP:0000372
DNAJA2 PPI subnetwork	0.188	0.138	ENSG00000069345
increased insulin secretion	0.188	0.0419	MP:0003058
NFKBIB PPI subnetwork	0.188	0.0167	ENSG00000104825
brain development	0.189	0.0606	GO:0007420
GATA1 PPI subnetwork	0.189	0.239	ENSG00000102145
apicolateral plasma membrane	0.189	0.163	GO:0016327
fibroblast growth factor binding	0.189	0.11	GO:0017134
abnormal orientation of cochlear hair cell stereociliary bundles	0.189	0.155	MP:0004522
PELO PPI subnetwork	0.189	0.245	ENSG00000152684
regulation of fibroblast growth factor receptor signaling pathway	0.19	0.238	GO:0040036
abnormal lymphopoiesis	0.19	0.242	MP:0002401
O-acyltransferase activity	0.19	0.0723	GO:0008374
MAP kinase tyrosine/serine/threonine phosphatase activity	0.19	0.248	GO:0017017
ENTPD7 PPI subnetwork	0.19	0.235	ENSG00000198018
KTN1 PPI subnetwork	0.19	0.163	ENSG00000126777
REACTOME_MEIOTIC_RECOMBINATION	0.19	0.279	REACTOME_MEIOTIC_RECOMBINATION
response to amine stimulus	0.19	0.234	GO:0014075
LUC7L2 PPI subnetwork	0.19	0.22	ENSG00000146963
FLOT1 PPI subnetwork	0.19	0.0914	ENSG00000137312
FLOT1 PPI subnetwork	0.19	0.0891	ENSG00000206379
FLOT1 PPI subnetwork	0.19	0.0907	ENSG00000206480
low-density lipoprotein particle receptor binding	0.191	0.259	GO:0050750
DNAJA1 PPI subnetwork	0.191	0.141	ENSG00000086061
YAP1 PPI subnetwork	0.191	0.0852	ENSG00000137693
abnormal organ of Corti morphology	0.191	0.256	MP:0000042
abnormal stria vascularis morphology	0.191	0.143	MP:0000048
peptidase regulator activity	0.191	0.273	GO:0061134
proton-transporting two-sector ATPase complex, proton-transporting domain	0.191	0.234	GO:0033177
abnormal intestinal lipid absorption	0.191	0.21	MP:0005342
decreased interleukin-12 secretion	0.191	0.113	MP:0008664
STMN2 PPI subnetwork	0.191	0.228	ENSG00000104435
increased cranium width	0.191	0.216	MP:0000441
transforming growth factor beta receptor signaling pathway	0.191	0.212	GO:0007179
REACTOME_SULFUR_AMINO_ACID_METABOLISM	0.191	0.252	REACTOME_SULFUR_AMINO_ACID_METABOLISM
TGFB2 PPI subnetwork	0.191	0.117	ENSG00000092969
abnormal intestinal goblet cell morphology	0.191	0.235	MP:0003449
feeding behavior	0.191	0.249	GO:0007631
abnormal hippocampus pyramidal cell layer	0.191	0.0194	MP:0008284
abnormal postnatal subventricular zone morphology	0.192	0.0771	MP:0004275
positive regulation of erythrocyte differentiation	0.192	0.152	GO:0045648
CDC23 PPI subnetwork	0.192	0.181	ENSG00000094880
polysome	0.192	0.24	GO:0005844
abnormal motor neuron morphology	0.192	0.292	MP:0000937
NOB1 PPI subnetwork	0.192	0.102	ENSG00000141101
abnormal neutrophil physiology	0.192	0.168	MP:0002463
HNRNPF PPI subnetwork	0.192	0.224	ENSG00000169813
convergent extension	0.192	0.21	GO:0060026
JAM3 PPI subnetwork	0.192	0.146	ENSG00000166086
CDC27 PPI subnetwork	0.192	0.17	ENSG00000004897
RPS6KA2 PPI subnetwork	0.192	0.23	ENSG00000071242
ARHGAP32 PPI subnetwork	0.192	0.22	ENSG00000134909
copper ion homeostasis	0.193	0.228	GO:0055070
activation of Rho GTPase activity	0.193	0.18	GO:0032862
PPM1G PPI subnetwork	0.193	0.165	ENSG00000115241
REACTOME_DARPP:32_EVENTS	0.193	0.22	REACTOME_DARPP:32_EVENTS
abnormal hair follicle orientation	0.193	0.248	MP:0000383
regulation of stress-activated MAPK cascade	0.193	0.203	GO:0032872
viral transcription	0.193	0.13	GO:0019083
viral genome expression	0.193	0.131	GO:0019080
sister chromatid cohesion	0.193	0.251	GO:0007062
muscle tissue morphogenesis	0.193	0.0545	GO:0060415
ZBTB8A PPI subnetwork	0.193	0.232	ENSG00000160062
KEGG_FOCAL_ADHESION	0.193	0.131	KEGG_FOCAL_ADHESION
nitric oxide metabolic process	0.193	0.227	GO:0046209
CDC14B PPI subnetwork	0.193	0.206	ENSG00000081377
PHB PPI subnetwork	0.193	0.224	ENSG00000167085
synaptonemal complex organization	0.194	0.234	GO:0070193
abnormal regulatory T cell physiology	0.194	0.232	MP:0004946
KNG1 PPI subnetwork	0.194	0.252	ENSG00000113889
abnormal mesoderm development	0.194	0.138	MP:0001680
increased mature B cell number	0.194	0.267	MP:0008210
PLAU PPI subnetwork	0.194	0.226	ENSG00000122861
fatty acid oxidation	0.194	0.235	GO:0019395
cortical cytoskeleton organization	0.194	0.199	GO:0030865
decreased IgM level	0.194	0.217	MP:0001806
aspartate family amino acid catabolic process	0.194	0.236	GO:0009068
absent maxillary shelf	0.194	0.113	MP:0000430
REACTOME_REMOVAL_OF_DNA_PATCH_CONTAINING_ABASIC_RESIDUE	0.194	0.264	REACTOME_REMOVAL_OF_DNA_PATCH_CONTAINING_ABASIC_RESIDUE
REACTOME_RESOLUTION_OF_AP_SITES_VIA_THE_MULTIPLE:NUCLEOTIDE_PATCH_REPLACEMENT_PATHWAY	0.194	0.265	REACTOME_RESOLUTION_OF_AP_SITES_VIA_THE_MULTIPLE:NUCLEOTIDE_PATCH_REPLACEMENT_PATHWAY
purine base biosynthetic process	0.194	0.231	GO:0009113
coated vesicle	0.194	0.265	GO:0030135
ATXN2L PPI subnetwork	0.195	0.2	ENSG00000168488
integral to membrane of membrane fraction	0.195	0.233	GO:0000299
REACTOME_DESTABILIZATION_OF_MRNA_BY_TRISTETRAPROLIN_TTP	0.195	0.239	REACTOME_DESTABILIZATION_OF_MRNA_BY_TRISTETRAPROLIN_TTP
impaired cued conditioning behavior	0.195	0.113	MP:0009456
KEGG_TRYPTOPHAN_METABOLISM	0.195	0.282	KEGG_TRYPTOPHAN_METABOLISM
positive regulation of JNK cascade	0.195	0.228	GO:0046330
ribosomal small subunit biogenesis	0.195	0.0275	GO:0042274
ARMC10 PPI subnetwork	0.195	0.221	ENSG00000170632
SAP18 PPI subnetwork	0.195	0.223	ENSG00000150459
KDM1A PPI subnetwork	0.195	0.233	ENSG00000004487
SPARC PPI subnetwork	0.195	0.116	ENSG00000113140
cyclin-dependent protein kinase activity	0.195	0.127	GO:0004693
T cell mediated immunity	0.195	0.134	GO:0002456
ZMYND8 PPI subnetwork	0.195	0.236	ENSG00000101040
intrinsic to organelle membrane	0.195	0.247	GO:0031300
regulation of fatty acid beta-oxidation	0.195	0.236	GO:0031998
glutamine family amino acid biosynthetic process	0.195	0.0447	GO:0009084
phosphatidylinositol 3-kinase cascade	0.195	0.209	GO:0014065
TAF6L PPI subnetwork	0.195	0.251	ENSG00000162227
abnormal temporal bone morphology	0.195	0.0167	MP:0005272
regulation of catabolic process	0.195	0.225	GO:0009894
abnormal extraembryonic ectoderm morphology	0.195	0.163	MP:0010736
MEIS2 PPI subnetwork	0.196	0.167	ENSG00000134138
abnormal blood vessel morphology	0.196	0.219	MP:0001614
Wnt receptor signaling pathway	0.196	0.0988	GO:0016055
prenyltransferase activity	0.196	0.005	GO:0004659
abnormal bone ossification	0.196	0.0507	MP:0008271
B cell mediated immunity	0.196	0.225	GO:0019724
TRIO PPI subnetwork	0.196	0.222	ENSG00000038382
GZMA PPI subnetwork	0.196	0.219	ENSG00000145649
REACTOME_RNA_POLYMERASE_I_PROMOTER_CLEARANCE	0.196	0.193	REACTOME_RNA_POLYMERASE_I_PROMOTER_CLEARANCE
PARD3 PPI subnetwork	0.196	0.267	ENSG00000148498
decreased eating behavior	0.196	0.21	MP:0003910
decreased IgG1 level	0.196	0.229	MP:0008495
ENSG00000215104 PPI subnetwork	0.196	0.0858	ENSG00000215104
SEPT8 PPI subnetwork	0.196	0.281	ENSG00000164402
IL6 PPI subnetwork	0.196	0.298	ENSG00000136244
MSX1 PPI subnetwork	0.197	0.0128	ENSG00000163132
cell cortex part	0.197	0.23	GO:0044448
TMLHE PPI subnetwork	0.197	0.263	ENSG00000185973
telomere maintenance via recombination	0.197	0.294	GO:0000722
CASP1 PPI subnetwork	0.197	0.271	ENSG00000137752
AP1M1 PPI subnetwork	0.197	0.221	ENSG00000072958
AMOTL1 PPI subnetwork	0.197	0.189	ENSG00000166025
DAB1 PPI subnetwork	0.197	0.0955	ENSG00000173406
abnormal long term potentiation	0.197	0.305	MP:0002207
cellular response to nutrient levels	0.197	0.176	GO:0031669
EP400 PPI subnetwork	0.197	0.168	ENSG00000183495
JUN PPI subnetwork	0.197	0.275	ENSG00000177606
CARD6 PPI subnetwork	0.197	0.208	ENSG00000132357
KEGG_ALDOSTERONE_REGULATED_SODIUM_REABSORPTION	0.198	0.244	KEGG_ALDOSTERONE_REGULATED_SODIUM_REABSORPTION
ELAVL4 PPI subnetwork	0.198	0.0934	ENSG00000162374
LMNB1 PPI subnetwork	0.198	0.229	ENSG00000113368
TAL2 PPI subnetwork	0.198	0.214	ENSG00000186051
MCAT PPI subnetwork	0.198	0.249	ENSG00000100294
S100A1 PPI subnetwork	0.198	0.231	ENSG00000160678
VPS45 PPI subnetwork	0.198	0.163	ENSG00000136631
POT1 PPI subnetwork	0.198	0.25	ENSG00000128513
mitochondrial envelope	0.198	0.26	GO:0005740
increased susceptibility to bacterial infection induced morbidity/mortality	0.198	0.247	MP:0009788
NOG PPI subnetwork	0.198	0.252	ENSG00000183691
protein peptidyl-prolyl isomerization	0.198	0.0855	GO:0000413
apical junction complex	0.198	0.172	GO:0043296
REACTOME_TELOMERE_MAINTENANCE	0.198	0.186	REACTOME_TELOMERE_MAINTENANCE
histone demethylase activity	0.198	0.267	GO:0032452
SLC8A1 PPI subnetwork	0.198	0.132	ENSG00000183023
HIPK3 PPI subnetwork	0.198	0.0623	ENSG00000110422
decreased B-1a cell number	0.198	0.22	MP:0008168
perikaryon	0.198	0.275	GO:0043204
magnesium ion binding	0.198	0.234	GO:0000287
nucleoside catabolic process	0.199	0.266	GO:0009164
regulation of sterol transport	0.199	0.226	GO:0032371
regulation of cholesterol transport	0.199	0.225	GO:0032374
SOCS7 PPI subnetwork	0.199	0.244	ENSG00000174111
B cell proliferation	0.199	0.242	GO:0042100
CYB5R1 PPI subnetwork	0.199	0.183	ENSG00000159348
REACTOME_ETHANOL_OXIDATION	0.199	0.221	REACTOME_ETHANOL_OXIDATION
REACTOME_LYSOSOME_VESICLE_BIOGENESIS	0.199	0.256	REACTOME_LYSOSOME_VESICLE_BIOGENESIS
SHROOM3 PPI subnetwork	0.199	0.289	ENSG00000138771
vitamin transporter activity	0.199	0.19	GO:0051183
endopeptidase regulator activity	0.199	0.274	GO:0061135
FLT3 PPI subnetwork	0.199	0.163	ENSG00000122025
MYBL1 PPI subnetwork	0.199	0.215	ENSG00000185697
distended pericardium	0.199	0.222	MP:0000292
regulation of muscle cell apoptotic process	0.199	0.227	GO:0010660
short vibrissae	0.199	0.252	MP:0001282
male meiosis I	0.2	0.253	GO:0007141
RANBP3 PPI subnetwork	0.2	0.179	ENSG00000031823
BCL6 PPI subnetwork	0.2	0.244	ENSG00000113916
REACTOME_ASSOCIATION_OF_LICENSING_FACTORS_WITH_THE_PRE:REPLICATIVE_COMPLEX	0.2	0.165	REACTOME_ASSOCIATION_OF_LICENSING_FACTORS_WITH_THE_PRE:REPLICATIVE_COMPLEX
dermatitis	0.2	0.157	MP:0001194
PTPRR PPI subnetwork	0.2	0.222	ENSG00000153233
bone development	0.2	0.256	GO:0060348
DNA strand elongation involved in DNA replication	0.2	0.174	GO:0006271
regulation of cell development	0.201	0.0792	GO:0060284
ITGA6 PPI subnetwork	0.201	0.254	ENSG00000091409
REACTOME_SEMA4D_INDUCED_CELL_MIGRATION_AND_GROWTH:CONE_COLLAPSE	0.201	0.27	REACTOME_SEMA4D_INDUCED_CELL_MIGRATION_AND_GROWTH:CONE_COLLAPSE
PRKCZ PPI subnetwork	0.201	0.232	ENSG00000067606
RAP1B PPI subnetwork	0.201	0.22	ENSG00000127314
negative regulation of developmental process	0.201	0.235	GO:0051093
KCTD5 PPI subnetwork	0.201	0.227	ENSG00000167977
VAPA PPI subnetwork	0.201	0.131	ENSG00000101558
CRK PPI subnetwork	0.201	0.224	ENSG00000167193
SERPINE1 PPI subnetwork	0.201	0.102	ENSG00000106366
ANAPC7 PPI subnetwork	0.201	0.289	ENSG00000196510
MAF1 PPI subnetwork	0.201	0.161	ENSG00000179632
TSHR PPI subnetwork	0.202	0.0154	ENSG00000165409
KXD1 PPI subnetwork	0.202	0.124	ENSG00000105700
positive regulation of reactive oxygen species metabolic process	0.202	0.238	GO:2000379
ENSG00000093100 PPI subnetwork	0.202	0.272	ENSG00000093100
abnormal skin physiology	0.202	0.221	MP:0005501
RPN1 PPI subnetwork	0.202	0.279	ENSG00000163902
PTPRS PPI subnetwork	0.202	0.228	ENSG00000105426
proteinaceous extracellular matrix	0.202	0.156	GO:0005578
ARHGEF17 PPI subnetwork	0.202	0.297	ENSG00000110237
REACTOME_TRAFFICKING_OF_GLUR2:CONTAINING_AMPA_RECEPTORS	0.202	0.273	REACTOME_TRAFFICKING_OF_GLUR2:CONTAINING_AMPA_RECEPTORS
negative regulation of organelle organization	0.202	0.162	GO:0010639
abnormal olfactory epithelium morphology	0.202	0.0727	MP:0008789
MAP kinase kinase activity	0.202	0.202	GO:0004708
OR10H2 PPI subnetwork	0.202	0.227	ENSG00000171942
ROS1 PPI subnetwork	0.202	0.241	ENSG00000047936
transferase activity, transferring amino-acyl groups	0.202	0.244	GO:0016755
abnormal rib morphology	0.202	0.275	MP:0000150
abnormal stomach morphology	0.202	0.194	MP:0000470
bone morphogenesis	0.202	0.247	GO:0060349
CIAPIN1 PPI subnetwork	0.202	0.267	ENSG00000005194
STX16 PPI subnetwork	0.202	0.184	ENSG00000124222
vacuolar lumen	0.202	0.21	GO:0005775
MRPL4 PPI subnetwork	0.202	0.257	ENSG00000105364
FAM40B PPI subnetwork	0.202	0.252	ENSG00000128578
APTX PPI subnetwork	0.202	0.142	ENSG00000137074
HOXC6 PPI subnetwork	0.203	0.136	ENSG00000197757
interstitial matrix	0.203	0.303	GO:0005614
MOV10 PPI subnetwork	0.203	0.17	ENSG00000155363
REACTOME_SIGNALING_BY_ERBB4	0.203	0.266	REACTOME_SIGNALING_BY_ERBB4
FABP1 PPI subnetwork	0.203	0.26	ENSG00000163586
abnormal radial glial cell morphology	0.203	0.11	MP:0003648
PSMB8 PPI subnetwork	0.203	0.214	ENSG00000204264
PSMB8 PPI subnetwork	0.203	0.215	ENSG00000206298
ENSG00000206234 PPI subnetwork	0.203	0.214	ENSG00000206234
ruffle	0.203	0.26	GO:0001726
gastrulation	0.203	0.238	GO:0007369
chromosomal part	0.203	0.222	GO:0044427
FAM107A PPI subnetwork	0.203	0.221	ENSG00000168309
decreased exploration in new environment	0.203	0.172	MP:0001417
cytolysis	0.203	0.17	GO:0019835
BRCA2 PPI subnetwork	0.203	0.149	ENSG00000139618
decreased double-negative T cell number	0.203	0.202	MP:0005089
REACTOME_G1S:SPECIFIC_TRANSCRIPTION	0.203	0.118	REACTOME_G1S:SPECIFIC_TRANSCRIPTION
CTDP1 PPI subnetwork	0.204	0.265	ENSG00000060069
POU2F3 PPI subnetwork	0.204	0.254	ENSG00000137709
organelle fission	0.204	0.211	GO:0048285
cell proliferation involved in kidney development	0.204	0.24	GO:0072111
ENSG00000188985 PPI subnetwork	0.204	0.147	ENSG00000188985
corneal vascularization	0.204	0.068	MP:0005542
abnormal spongiotrophoblast layer morphology	0.204	0.243	MP:0004255
KIAA0408 PPI subnetwork	0.204	0.244	ENSG00000189367
TLR2 PPI subnetwork	0.204	0.0919	ENSG00000137462
positive regulation of interleukin-10 production	0.204	0.215	GO:0032733
XRCC1 PPI subnetwork	0.204	0.266	ENSG00000073050
KEGG_VIBRIO_CHOLERAE_INFECTION	0.204	0.275	KEGG_VIBRIO_CHOLERAE_INFECTION
catecholamine secretion	0.204	0.201	GO:0050432
abnormal interleukin secretion	0.204	0.207	MP:0008568
myoclonus	0.204	0.273	MP:0000243
OAT PPI subnetwork	0.204	0.244	ENSG00000065154
PTPN7 PPI subnetwork	0.205	0.234	ENSG00000143851
FGFR1OP2 PPI subnetwork	0.205	0.265	ENSG00000111790
REACTOME_SHC1_EVENTS_IN_EGFR_SIGNALING	0.205	0.224	REACTOME_SHC1_EVENTS_IN_EGFR_SIGNALING
OPTN PPI subnetwork	0.205	0.22	ENSG00000123240
TRPC3 PPI subnetwork	0.205	0.281	ENSG00000138741
STX8 PPI subnetwork	0.205	0.22	ENSG00000170310
UTP15 PPI subnetwork	0.205	0.175	ENSG00000164338
SMPDL3A PPI subnetwork	0.205	0.264	ENSG00000172594
LNX1 PPI subnetwork	0.205	0.161	ENSG00000072201
PCBP3 PPI subnetwork	0.205	0.249	ENSG00000183570
ventricular cardiac muscle tissue development	0.205	0.0478	GO:0003229
BNIP3L PPI subnetwork	0.205	0.241	ENSG00000104765
increased susceptibility to atherosclerosis	0.205	0.26	MP:0005339
RXRA PPI subnetwork	0.205	0.21	ENSG00000186350
USP11 PPI subnetwork	0.205	0.0597	ENSG00000102226
NOV PPI subnetwork	0.205	0.0737	ENSG00000136999
PPARD PPI subnetwork	0.206	0.253	ENSG00000112033
DECR1 PPI subnetwork	0.206	0.0702	ENSG00000104325
gene silencing by miRNA	0.206	0.248	GO:0035195
decreased ovulation rate	0.206	0.051	MP:0003355
acetyl-CoA biosynthetic process from pyruvate	0.206	0.239	GO:0006086
regulation of acetyl-CoA biosynthetic process from pyruvate	0.206	0.243	GO:0010510
PDIA5 PPI subnetwork	0.206	0.215	ENSG00000065485
HUS1 PPI subnetwork	0.206	0.16	ENSG00000136273
complete embryonic lethality	0.206	0.225	MP:0011092
BMP4 PPI subnetwork	0.206	0.102	ENSG00000125378
IFNW1 PPI subnetwork	0.206	0.235	ENSG00000177047
IL21 PPI subnetwork	0.206	0.238	ENSG00000138684
IL9 PPI subnetwork	0.206	0.236	ENSG00000145839
IFNE PPI subnetwork	0.206	0.238	ENSG00000184995
IL28A PPI subnetwork	0.206	0.234	ENSG00000183709
IL24 PPI subnetwork	0.206	0.234	ENSG00000162892
IL15 PPI subnetwork	0.206	0.236	ENSG00000164136
IL29 PPI subnetwork	0.206	0.233	ENSG00000182393
IL19 PPI subnetwork	0.206	0.237	ENSG00000142224
LIF PPI subnetwork	0.206	0.237	ENSG00000128342
IL28B PPI subnetwork	0.206	0.236	ENSG00000197110
IFNK PPI subnetwork	0.206	0.236	ENSG00000147896
IL26 PPI subnetwork	0.206	0.234	ENSG00000111536
IL7 PPI subnetwork	0.206	0.236	ENSG00000104432
UBE2L3 PPI subnetwork	0.206	0.217	ENSG00000185651
dry skin	0.206	0.28	MP:0003853
HDAC1 PPI subnetwork	0.206	0.25	ENSG00000116478
MYO1G PPI subnetwork	0.206	0.218	ENSG00000136286
abnormal rostral migratory stream morphology	0.206	0.0592	MP:0004279
small mandible	0.206	0.0783	MP:0004592
SH2D3A PPI subnetwork	0.206	0.192	ENSG00000125731
regulation of canonical Wnt receptor signaling pathway	0.206	0.239	GO:0060828
MYLK2 PPI subnetwork	0.207	0.288	ENSG00000101306
increased B cell proliferation	0.207	0.246	MP:0005154
camera-type eye morphogenesis	0.207	0.216	GO:0048593
abnormal vas deferens morphology	0.207	0.269	MP:0002769
cellular protein catabolic process	0.207	0.282	GO:0044257
midgut development	0.207	0.275	GO:0007494
REACTOME_PLATELET_DEGRANULATION	0.207	0.0622	REACTOME_PLATELET_DEGRANULATION
decreased anxiety-related response	0.207	0.242	MP:0001364
SMNDC1 PPI subnetwork	0.207	0.0987	ENSG00000119953
tyrosine phosphorylation of STAT protein	0.207	0.146	GO:0007260
FOS PPI subnetwork	0.207	0.258	ENSG00000170345
LAPTM5 PPI subnetwork	0.207	0.239	ENSG00000162511
SWI/SNF complex	0.207	0.00306	GO:0016514
complement activation, classical pathway	0.207	0.281	GO:0006958
decreased skeletal muscle fiber size	0.207	0.285	MP:0009400
increased blood urea nitrogen level	0.207	0.299	MP:0005565
FASN PPI subnetwork	0.207	0.172	ENSG00000169710
regulation of ossification	0.207	0.238	GO:0030278
impaired conditioned place preference behavior	0.207	0.223	MP:0009712
POLR3B PPI subnetwork	0.208	0.171	ENSG00000013503
adenohypophysis development	0.208	0.018	GO:0021984
abnormal intestine morphology	0.208	0.285	MP:0000477
regulation of autophagy	0.208	0.216	GO:0010506
stress fiber	0.208	0.192	GO:0001725
positive regulation of alpha-beta T cell proliferation	0.208	0.153	GO:0046641
increased double-negative T cell number	0.208	0.25	MP:0005090
MARS PPI subnetwork	0.208	0.0244	ENSG00000166986
REACTOME_SYNTHESIS_OF_BILE_ACIDS_AND_BILE_SALTS_VIA_7ALPHA:HYDROXYCHOLESTEROL	0.208	0.31	REACTOME_SYNTHESIS_OF_BILE_ACIDS_AND_BILE_SALTS_VIA_7ALPHA:HYDROXYCHOLESTEROL
TOP1 PPI subnetwork	0.208	0.109	ENSG00000198900
TGFA PPI subnetwork	0.208	0.25	ENSG00000163235
REACTOME_NEF:MEDIATES_DOWN_MODULATION_OF_CELL_SURFACE_RECEPTORS_BY_RECRUITING_THEM_TO_CLATHRIN_ADAPTERS	0.208	0.276	REACTOME_NEF:MEDIATES_DOWN_MODULATION_OF_CELL_SURFACE_RECEPTORS_BY_RECRUITING_THEM_TO_CLATHRIN_ADAPTERS
BICD2 PPI subnetwork	0.208	0.246	ENSG00000185963
AGAP1 PPI subnetwork	0.209	0.233	ENSG00000157985
HSPB3 PPI subnetwork	0.209	0.138	ENSG00000169271
WDR43 PPI subnetwork	0.209	0.114	ENSG00000163811
GAS2L2 PPI subnetwork	0.209	0.234	ENSG00000132139
CHRD PPI subnetwork	0.209	0.225	ENSG00000090539
KPNA3 PPI subnetwork	0.209	0.263	ENSG00000102753
abnormal basioccipital bone morphology	0.209	0.262	MP:0000079
increased circulating potassium level	0.209	0.288	MP:0005627
RNF7 PPI subnetwork	0.209	0.254	ENSG00000114125
interleukin-6 biosynthetic process	0.209	0.247	GO:0042226
immunoglobulin mediated immune response	0.21	0.236	GO:0016064
EIF4E2 PPI subnetwork	0.21	0.244	ENSG00000135930
SMYD3 PPI subnetwork	0.21	0.262	ENSG00000185420
ERH PPI subnetwork	0.21	0.246	ENSG00000100632
abnormal glomerular capillary morphology	0.21	0.215	MP:0011320
REACTOME_ABC:FAMILY_PROTEINS_MEDIATED_TRANSPORT	0.21	0.0669	REACTOME_ABC:FAMILY_PROTEINS_MEDIATED_TRANSPORT
protein heterooligomerization	0.21	0.221	GO:0051291
glycosphingolipid metabolic process	0.21	0.277	GO:0006687
RP4-697K14.7 PPI subnetwork	0.21	0.248	ENSG00000130589
abnormal capillary morphology	0.21	0.0849	MP:0003658
RPTOR PPI subnetwork	0.21	0.246	ENSG00000141564
decreased urine sodium level	0.21	0.266	MP:0006317
increased infarction size	0.21	0.272	MP:0003037
SOX8 PPI subnetwork	0.21	0.0188	ENSG00000005513
defense response to bacterium	0.211	0.272	GO:0042742
response to progesterone stimulus	0.211	0.252	GO:0032570
negative regulation of glial cell differentiation	0.211	0.0938	GO:0045686
LDOC1 PPI subnetwork	0.211	0.245	ENSG00000182195
FEN1 PPI subnetwork	0.211	0.214	ENSG00000168496
complete embryonic lethality between implantation and placentation	0.211	0.235	MP:0011095
mRNA capping	0.211	0.0978	GO:0006370
cellular modified amino acid metabolic process	0.211	0.282	GO:0006575
REACTOME_LOSS_OF_NLP_FROM_MITOTIC_CENTROSOMES	0.211	0.296	REACTOME_LOSS_OF_NLP_FROM_MITOTIC_CENTROSOMES
REACTOME_LOSS_OF_PROTEINS_REQUIRED_FOR_INTERPHASE_MICROTUBULE_ORGANIZATIONFROM_THE_CENTROSOME	0.211	0.297	REACTOME_LOSS_OF_PROTEINS_REQUIRED_FOR_INTERPHASE_MICROTUBULE_ORGANIZATIONFROM_THE_CENTROSOME
increased IgG3 level	0.211	0.174	MP:0008502
FLOT2 PPI subnetwork	0.211	0.0491	ENSG00000132589
MAP4K1 PPI subnetwork	0.211	0.264	ENSG00000104814
RAB3D PPI subnetwork	0.211	0.298	ENSG00000105514
ILK PPI subnetwork	0.211	0.255	ENSG00000166333
iron ion transport	0.211	0.236	GO:0006826
stem cell proliferation	0.211	0.268	GO:0072089
GPSM2 PPI subnetwork	0.211	0.234	ENSG00000121957
cytokine biosynthetic process	0.211	0.237	GO:0042089
XRCC2 PPI subnetwork	0.212	0.257	ENSG00000196584
GTF3C2 PPI subnetwork	0.212	0.232	ENSG00000115207
ARHGAP26 PPI subnetwork	0.212	0.236	ENSG00000145819
increased circulating triglyceride level	0.212	0.0969	MP:0001552
TRA2B PPI subnetwork	0.212	0.197	ENSG00000136527
vesicle membrane	0.212	0.253	GO:0012506
SMTN PPI subnetwork	0.212	0.232	ENSG00000183963
lipoprotein particle receptor activity	0.212	0.00643	GO:0030228
HTR4 PPI subnetwork	0.212	0.209	ENSG00000164270
PAX5 PPI subnetwork	0.212	0.129	ENSG00000196092
lipoprotein metabolic process	0.212	0.269	GO:0042157
decreased immature B cell number	0.212	0.193	MP:0008215
REACTOME_RETROGRADE_NEUROTROPHIN_SIGNALLING	0.213	0.253	REACTOME_RETROGRADE_NEUROTROPHIN_SIGNALLING
LIPE PPI subnetwork	0.213	0.192	ENSG00000079435
epidermis development	0.213	0.282	GO:0008544
abnormal cellular extravasation	0.213	0.175	MP:0009858
BRMS1 PPI subnetwork	0.213	0.267	ENSG00000174744
PTTG1 PPI subnetwork	0.213	0.268	ENSG00000164611
increased blood osmolality	0.213	0.244	MP:0008997
REACTOME_TRNA_AMINOACYLATION	0.213	0.0475	REACTOME_TRNA_AMINOACYLATION
ELOVL5 PPI subnetwork	0.213	0.036	ENSG00000012660
somatic recombination of immunoglobulin gene segments	0.213	0.266	GO:0016447
gap junction channel activity	0.213	0.281	GO:0005243
ANP32E PPI subnetwork	0.213	0.0678	ENSG00000143401
SMARCC2 PPI subnetwork	0.213	0.215	ENSG00000139613
NR2F1 PPI subnetwork	0.213	0.183	ENSG00000175745
NEK2 PPI subnetwork	0.214	0.282	ENSG00000117650
tissue remodeling	0.214	0.251	GO:0048771
KEGG_PROSTATE_CANCER	0.214	0.266	KEGG_PROSTATE_CANCER
negative regulation of protein catabolic process	0.214	0.191	GO:0042177
CDKN1C PPI subnetwork	0.214	0.277	ENSG00000129757
negative regulation of DNA binding	0.214	0.249	GO:0043392
abnormal lung morphology	0.214	0.0524	MP:0001175
nuclear membrane	0.214	0.275	GO:0031965
amine binding	0.214	0.313	GO:0043176
NGFRAP1 PPI subnetwork	0.214	0.242	ENSG00000166681
ENSG00000196501 PPI subnetwork	0.215	0.252	ENSG00000196501
CSMD1 PPI subnetwork	0.215	0.248	ENSG00000183117
ATF7IP PPI subnetwork	0.215	0.254	ENSG00000171681
active transmembrane transporter activity	0.215	0.316	GO:0022804
REACTOME_RNA_POLYMERASE_II_TRANSCRIPTION_INITIATION_AND_PROMOTER_CLEARANCE	0.215	0.221	REACTOME_RNA_POLYMERASE_II_TRANSCRIPTION_INITIATION_AND_PROMOTER_CLEARANCE
REACTOME_RNA_POLYMERASE_II_PROMOTER_ESCAPE	0.215	0.222	REACTOME_RNA_POLYMERASE_II_PROMOTER_ESCAPE
REACTOME_HIV:1_TRANSCRIPTION_INITIATION	0.215	0.219	REACTOME_HIV:1_TRANSCRIPTION_INITIATION
REACTOME_RNA_POLYMERASE_II_TRANSCRIPTION_INITIATION	0.215	0.22	REACTOME_RNA_POLYMERASE_II_TRANSCRIPTION_INITIATION
REACTOME_RNA_POLYMERASE_II_HIV:1_PROMOTER_ESCAPE	0.215	0.222	REACTOME_RNA_POLYMERASE_II_HIV:1_PROMOTER_ESCAPE
REACTOME_RNA_POLYMERASE_II_TRANSCRIPTION_PRE:INITIATION_AND_PROMOTER_OPENING	0.215	0.221	REACTOME_RNA_POLYMERASE_II_TRANSCRIPTION_PRE:INITIATION_AND_PROMOTER_OPENING
amine biosynthetic process	0.215	0.186	GO:0009309
negative regulation of intracellular protein transport	0.215	0.212	GO:0090317
FAM171A1 PPI subnetwork	0.215	0.279	ENSG00000148468
INO80C PPI subnetwork	0.215	0.176	ENSG00000153391
CASKIN1 PPI subnetwork	0.215	0.252	ENSG00000167971
embryonic viscerocranium morphogenesis	0.215	0.234	GO:0048703
RNA helicase activity	0.215	0.211	GO:0003724
NR3C2 PPI subnetwork	0.215	0.262	ENSG00000151623
TRIM29 PPI subnetwork	0.215	0.206	ENSG00000137699
GTF2H3 PPI subnetwork	0.215	0.26	ENSG00000111358
ASCC2 PPI subnetwork	0.216	0.161	ENSG00000100325
ENSG00000157152 PPI subnetwork	0.216	0.241	ENSG00000157152
abnormal leukocyte cell number	0.216	0.205	MP:0000217
ENSG00000198618 PPI subnetwork	0.216	0.118	ENSG00000198618
PPIA PPI subnetwork	0.216	0.122	ENSG00000196262
HOXB7 PPI subnetwork	0.216	0.176	ENSG00000120087
REACTOME_TRANSLATION_INITIATION_COMPLEX_FORMATION	0.216	0.172	REACTOME_TRANSLATION_INITIATION_COMPLEX_FORMATION
HIST1H2AL PPI subnetwork	0.216	0.254	ENSG00000198374
HIST1H2AG PPI subnetwork	0.216	0.255	ENSG00000196787
HIST1H2AD PPI subnetwork	0.216	0.253	ENSG00000196866
HIST1H2AK PPI subnetwork	0.216	0.251	ENSG00000184348
HIST1H2AI PPI subnetwork	0.216	0.253	ENSG00000196747
KIAA1244 PPI subnetwork	0.216	0.299	ENSG00000112379
increased susceptibility to weight loss	0.216	0.265	MP:0010180
E2F5 PPI subnetwork	0.216	0.308	ENSG00000133740
REACTOME_CD28_CO:STIMULATION	0.216	0.277	REACTOME_CD28_CO:STIMULATION
small kidney	0.216	0.239	MP:0002989
HIST1H2BB PPI subnetwork	0.216	0.244	ENSG00000196226
transcriptional repressor complex	0.216	0.198	GO:0017053
PCBD1 PPI subnetwork	0.217	0.131	ENSG00000166228
mitochondrial membrane	0.217	0.273	GO:0031966
GTF2A2 PPI subnetwork	0.217	0.192	ENSG00000140307
VCAN PPI subnetwork	0.217	0.23	ENSG00000038427
CHD1 PPI subnetwork	0.217	0.295	ENSG00000153922
abnormal hepatocyte morphology	0.217	0.196	MP:0000607
ZBTB9 PPI subnetwork	0.217	0.137	ENSG00000213588
regulation of interleukin-6 biosynthetic process	0.217	0.259	GO:0045408
KEGG_NATURAL_KILLER_CELL_MEDIATED_CYTOTOXICITY	0.217	0.125	KEGG_NATURAL_KILLER_CELL_MEDIATED_CYTOTOXICITY
AXIN1 PPI subnetwork	0.217	0.0974	ENSG00000103126
nuclear speck	0.217	0.118	GO:0016607
RAD9A PPI subnetwork	0.217	0.215	ENSG00000172613
DTYMK PPI subnetwork	0.217	0.13	ENSG00000168393
ENSG00000215694 PPI subnetwork	0.217	0.133	ENSG00000215694
pigmentation	0.217	0.168	GO:0043473
cornified envelope	0.217	0.259	GO:0001533
BTAF1 PPI subnetwork	0.217	0.245	ENSG00000095564
YWHAE PPI subnetwork	0.218	0.253	ENSG00000108953
CDC26 PPI subnetwork	0.218	0.196	ENSG00000176386
REACTOME_PACKAGING_OF_TELOMERE_ENDS	0.218	0.219	REACTOME_PACKAGING_OF_TELOMERE_ENDS
recycling endosome	0.218	0.23	GO:0055037
response to nicotine	0.218	0.204	GO:0035094
PCMT1 PPI subnetwork	0.218	0.233	ENSG00000120265
reproductive structure development	0.218	0.206	GO:0048608
mechanoreceptor differentiation	0.218	0.258	GO:0042490
PTPRJ PPI subnetwork	0.218	0.247	ENSG00000149177
INO80 PPI subnetwork	0.218	0.261	ENSG00000128908
MYO5C PPI subnetwork	0.218	0.135	ENSG00000128833
positive regulation of smooth muscle cell proliferation	0.218	0.264	GO:0048661
TP73 PPI subnetwork	0.218	0.271	ENSG00000078900
ATG9A PPI subnetwork	0.219	0.109	ENSG00000198925
MAST1 PPI subnetwork	0.219	0.264	ENSG00000105613
TERT PPI subnetwork	0.219	0.234	ENSG00000164362
LSM1 PPI subnetwork	0.219	0.278	ENSG00000175324
CHTF18 PPI subnetwork	0.219	0.145	ENSG00000127586
positive regulation of lymphocyte differentiation	0.219	0.19	GO:0045621
macrophage chemotaxis	0.219	0.283	GO:0048246
RNA catabolic process	0.219	0.0725	GO:0006401
OPRM1 PPI subnetwork	0.219	0.0124	ENSG00000112038
SMC6 PPI subnetwork	0.219	0.258	ENSG00000163029
RNA modification	0.219	0.0668	GO:0009451
MAX PPI subnetwork	0.219	0.154	ENSG00000125952
hindlimb morphogenesis	0.219	0.0216	GO:0035137
abnormal cochlear outer hair cell physiology	0.219	0.211	MP:0004434
SF1 PPI subnetwork	0.22	0.203	ENSG00000168066
cellular polysaccharide catabolic process	0.22	0.237	GO:0044247
glucan catabolic process	0.22	0.238	GO:0009251
isomerase activity	0.22	0.039	GO:0016853
reduced cerebellar foliation	0.22	0.193	MP:0009719
VPS72 PPI subnetwork	0.22	0.261	ENSG00000163159
GPRASP2 PPI subnetwork	0.22	0.209	ENSG00000158301
abnormal leukocyte tethering or rolling	0.22	0.151	MP:0003627
REACTOME_TIGHT_JUNCTION_INTERACTIONS	0.22	0.282	REACTOME_TIGHT_JUNCTION_INTERACTIONS
dopamine metabolic process	0.22	0.185	GO:0042417
trachea development	0.22	0.261	GO:0060438
abnormal developmental patterning	0.22	0.287	MP:0002084
REACTOME_PYRUVATE_METABOLISM_AND_CITRIC_ACID_TCA_CYCLE	0.22	0.283	REACTOME_PYRUVATE_METABOLISM_AND_CITRIC_ACID_TCA_CYCLE
negative regulation of fibroblast growth factor receptor signaling pathway	0.221	0.251	GO:0040037
purine nucleotide biosynthetic process	0.221	0.233	GO:0006164
SERPINF2 PPI subnetwork	0.221	0.256	ENSG00000167711
SRPK3 PPI subnetwork	0.221	0.208	ENSG00000184343
labyrinthine layer morphogenesis	0.221	0.276	GO:0060713
oligozoospermia	0.221	0.245	MP:0002687
RPS15 PPI subnetwork	0.221	0.171	ENSG00000115268
NEK6 PPI subnetwork	0.221	0.276	ENSG00000119408
CHKB PPI subnetwork	0.221	0.237	ENSG00000100288
TP53BP1 PPI subnetwork	0.221	0.296	ENSG00000067369
CRYAA PPI subnetwork	0.221	0.213	ENSG00000160202
anchored to plasma membrane	0.221	0.253	GO:0046658
CAPN1 PPI subnetwork	0.221	0.276	ENSG00000014216
ENSG00000206300 PPI subnetwork	0.221	0.114	ENSG00000206300
CSNK2B PPI subnetwork	0.221	0.116	ENSG00000204435
CSNK2B PPI subnetwork	0.221	0.115	ENSG00000206406
ISL1 PPI subnetwork	0.221	0.251	ENSG00000016082
GTF2A1 PPI subnetwork	0.221	0.249	ENSG00000165417
decreased length of long bones	0.222	0.3	MP:0004686
rRNA transcription	0.222	0.243	GO:0009303
DHH PPI subnetwork	0.222	0.256	ENSG00000139549
ENSG00000212868 PPI subnetwork	0.222	0.34	ENSG00000212868
MT-CYB PPI subnetwork	0.222	0.342	ENSG00000198727
kinase inhibitor activity	0.222	0.265	GO:0019210
abnormal gastric parietal cell morphology	0.222	0.0281	MP:0004139
abnormal endochondral bone ossification	0.222	0.275	MP:0008272
ADP binding	0.222	0.256	GO:0043531
abnormal defecation	0.222	0.268	MP:0003866
KRT31 PPI subnetwork	0.222	0.137	ENSG00000094796
SPIN1 PPI subnetwork	0.222	0.0599	ENSG00000106723
response to pain	0.222	0.32	GO:0048265
increased mortality induced by gamma-irradiation	0.222	0.245	MP:0001658
steroid hydroxylase activity	0.222	0.306	GO:0008395
abnormal osteoclast physiology	0.222	0.21	MP:0001541
TIFA PPI subnetwork	0.223	0.172	ENSG00000145365
GFM1 PPI subnetwork	0.223	0.227	ENSG00000168827
abnormal chromosome morphology	0.223	0.191	MP:0003702
HTRA2 PPI subnetwork	0.223	0.276	ENSG00000115317
regulation of cell size	0.223	0.264	GO:0008361
proteoglycan binding	0.223	0.0534	GO:0043394
ZNF512B PPI subnetwork	0.223	0.249	ENSG00000196700
positive regulation of microtubule polymerization	0.223	0.261	GO:0031116
CASP2 PPI subnetwork	0.224	0.268	ENSG00000106144
CDC25A PPI subnetwork	0.224	0.245	ENSG00000164045
nuclear export	0.224	0.275	GO:0051168
tolerance induction	0.224	0.0998	GO:0002507
negative regulation of gene expression, epigenetic	0.224	0.182	GO:0045814
regulation of ARF GTPase activity	0.224	0.208	GO:0032312
cellular amino acid metabolic process	0.224	0.269	GO:0006520
abnormal forebrain morphology	0.224	0.122	MP:0000783
polycystic kidney	0.224	0.229	MP:0008528
embryonic axis specification	0.224	0.28	GO:0000578
extracellular matrix part	0.224	0.166	GO:0044420
abnormal eye development	0.224	0.0832	MP:0001286
SCNN1B PPI subnetwork	0.224	0.253	ENSG00000168447
KEGG_GLYCOSAMINOGLYCAN_BIOSYNTHESIS_CHONDROITIN_SULFATE	0.224	0.284	KEGG_GLYCOSAMINOGLYCAN_BIOSYNTHESIS_CHONDROITIN_SULFATE
nucleosome assembly	0.224	0.193	GO:0006334
negative regulation of angiogenesis	0.224	0.276	GO:0016525
abnormal embryonic hematopoiesis	0.224	0.286	MP:0003396
purine-containing compound biosynthetic process	0.224	0.236	GO:0072522
APBB1IP PPI subnetwork	0.224	0.267	ENSG00000077420
anti-apoptosis	0.224	0.00981	GO:0006916
regulation of synapse organization	0.224	0.244	GO:0050807
NTRK3 PPI subnetwork	0.225	0.251	ENSG00000140538
FAM96B PPI subnetwork	0.225	0.279	ENSG00000166595
abnormal sensory capabilities/reflexes/nociception	0.225	0.109	MP:0002067
nucleolar part	0.225	0.0979	GO:0044452
PICALM PPI subnetwork	0.225	0.258	ENSG00000073921
abnormal mammary gland growth during pregnancy	0.225	0.0608	MP:0006269
BRD3 PPI subnetwork	0.225	0.262	ENSG00000169925
anion binding	0.225	0.262	GO:0043168
bacterial cell surface binding	0.225	0.303	GO:0051635
REACTOME_DOWNSTREAM_SIGNAL_TRANSDUCTION	0.225	0.272	REACTOME_DOWNSTREAM_SIGNAL_TRANSDUCTION
lung inflammation	0.225	0.232	MP:0001861
decreased dendritic cell number	0.225	0.205	MP:0008127
FOXG1 PPI subnetwork	0.225	0.222	ENSG00000176165
tongue morphogenesis	0.225	0.115	GO:0043587
DMRTB1 PPI subnetwork	0.225	0.236	ENSG00000143006
decreased IgG2a level	0.225	0.201	MP:0008496
GRM3 PPI subnetwork	0.225	0.232	ENSG00000198822
cell proliferation involved in metanephros development	0.226	0.253	GO:0072203
PAK4 PPI subnetwork	0.226	0.165	ENSG00000130669
enhanced long term potentiation	0.226	0.249	MP:0003008
FES PPI subnetwork	0.226	0.0766	ENSG00000182511
DHRS11 PPI subnetwork	0.226	0.245	ENSG00000108272
regulation of tyrosine phosphorylation of Stat1 protein	0.226	0.153	GO:0042510
MVP PPI subnetwork	0.226	0.274	ENSG00000013364
HOOK2 PPI subnetwork	0.226	0.259	ENSG00000095066
spindle microtubule	0.226	0.207	GO:0005876
ADRB2 PPI subnetwork	0.226	0.247	ENSG00000169252
muscle myosin complex	0.226	0.328	GO:0005859
LSM12 PPI subnetwork	0.226	0.224	ENSG00000161654
MUS81 PPI subnetwork	0.226	0.23	ENSG00000172732
ectopic cerebellar granule cells	0.226	0.00897	MP:0002762
sister chromatid segregation	0.226	0.197	GO:0000819
increased metanephric mesenchyme apoptosis	0.226	0.0835	MP:0011386
chaperone mediated protein folding requiring cofactor	0.226	0.0682	GO:0051085
GIT2 PPI subnetwork	0.227	0.264	ENSG00000139436
regulation of lipid biosynthetic process	0.227	0.246	GO:0046890
histone kinase activity	0.227	0.292	GO:0035173
VPS28 PPI subnetwork	0.227	0.265	ENSG00000160948
VIL1 PPI subnetwork	0.227	0.309	ENSG00000127831
microtubule organizing center	0.227	0.311	GO:0005815
abnormal anterior eye segment morphology	0.227	0.108	MP:0005193
positive regulation of protein catabolic process	0.227	0.246	GO:0045732
decreased germ cell number	0.227	0.27	MP:0002209
abnormal cranium morphology	0.227	0.15	MP:0000438
EIF2B2 PPI subnetwork	0.228	0.233	ENSG00000119718
INTS10 PPI subnetwork	0.228	0.296	ENSG00000104613
REACTOME_KINESINS	0.228	0.197	REACTOME_KINESINS
FGFR4 PPI subnetwork	0.228	0.137	ENSG00000160867
FAT1 PPI subnetwork	0.228	0.227	ENSG00000083857
BMP2K PPI subnetwork	0.228	0.135	ENSG00000138756
CDK5RAP3 PPI subnetwork	0.228	0.263	ENSG00000108465
Rho GTPase binding	0.228	0.291	GO:0017048
regulation of G-protein coupled receptor protein signaling pathway	0.228	0.274	GO:0008277
CD63 PPI subnetwork	0.228	0.246	ENSG00000135404
CDC16 PPI subnetwork	0.228	0.208	ENSG00000130177
cartilage development	0.228	0.286	GO:0051216
MAPK8 PPI subnetwork	0.228	0.313	ENSG00000107643
eyelids open at birth	0.229	0.194	MP:0001302
cell junction organization	0.229	0.254	GO:0034330
MSMO1 PPI subnetwork	0.229	0.0147	ENSG00000052802
abnormal eye pigmentation	0.229	0.164	MP:0001324
TGM2 PPI subnetwork	0.229	0.252	ENSG00000198959
abnormal aortic valve morphology	0.229	0.0128	MP:0002747
tRNA-specific ribonuclease activity	0.229	0.231	GO:0004549
PNISR PPI subnetwork	0.229	0.153	ENSG00000132424
ANKS1B PPI subnetwork	0.229	0.268	ENSG00000185046
response to insecticide	0.229	0.284	GO:0017085
COL2A1 PPI subnetwork	0.229	0.146	ENSG00000139219
PKN2 PPI subnetwork	0.229	0.249	ENSG00000065243
KEGG_ARACHIDONIC_ACID_METABOLISM	0.229	0.307	KEGG_ARACHIDONIC_ACID_METABOLISM
DDR1 PPI subnetwork	0.229	0.258	ENSG00000215522
DDR1 PPI subnetwork	0.229	0.257	ENSG00000204580
DDR1 PPI subnetwork	0.229	0.258	ENSG00000137332
SUB1 PPI subnetwork	0.229	0.108	ENSG00000113387
CACNA1F PPI subnetwork	0.23	0.282	ENSG00000102001
EPS8L1 PPI subnetwork	0.23	0.318	ENSG00000131037
clathrin coated vesicle membrane	0.23	0.353	GO:0030665
ABI1 PPI subnetwork	0.23	0.24	ENSG00000136754
SLC7A1 PPI subnetwork	0.23	0.272	ENSG00000139514
SSBP1 PPI subnetwork	0.23	0.295	ENSG00000106028
fibroblast growth factor receptor binding	0.23	0.162	GO:0005104
YEATS4 PPI subnetwork	0.23	0.253	ENSG00000127337
LMLN PPI subnetwork	0.23	0.207	ENSG00000185621
regulation of glomerulus development	0.23	0.297	GO:0090192
positive regulation of behavior	0.23	0.258	GO:0048520
edema	0.23	0.289	MP:0001785
POLR1E PPI subnetwork	0.23	0.153	ENSG00000137054
regulation of symbiosis, encompassing mutualism through parasitism	0.231	0.302	GO:0043903
POR PPI subnetwork	0.231	0.306	ENSG00000127948
HAP1 PPI subnetwork	0.231	0.296	ENSG00000173805
hemoperitoneum	0.231	0.173	MP:0005435
DCTN1 PPI subnetwork	0.231	0.299	ENSG00000204843
ovary atrophy	0.231	0.0189	MP:0004833
KAT8 PPI subnetwork	0.231	0.138	ENSG00000103510
PCGF3 PPI subnetwork	0.231	0.116	ENSG00000185619
DNA repair	0.231	0.345	GO:0006281
KRT5 PPI subnetwork	0.231	0.282	ENSG00000186081
TCEB2 PPI subnetwork	0.231	0.285	ENSG00000103363
one-carbon metabolic process	0.231	0.265	GO:0006730
STAB2 PPI subnetwork	0.231	0.268	ENSG00000136011
abnormal lung development	0.231	0.178	MP:0001176
ZNF250 PPI subnetwork	0.231	0.228	ENSG00000196150
narrow eye opening	0.232	0.207	MP:0005287
CP PPI subnetwork	0.232	0.194	ENSG00000047457
DNAH9 PPI subnetwork	0.232	0.27	ENSG00000007174
abnormal kidney collecting duct morphology	0.232	0.217	MP:0004754
collagen binding	0.232	0.174	GO:0005518
phagocytic cup	0.232	0.304	GO:0001891
ZEB1 PPI subnetwork	0.232	0.259	ENSG00000148516
regulation of interleukin-1 production	0.232	0.267	GO:0032652
enhanced behavioral response to cocaine	0.232	0.198	MP:0009754
DIAPH2 PPI subnetwork	0.232	0.271	ENSG00000147202
enhanced paired-pulse facilitation	0.232	0.283	MP:0002919
aromatic compound biosynthetic process	0.232	0.0182	GO:0019438
PDHB PPI subnetwork	0.232	0.256	ENSG00000168291
estrogen metabolic process	0.232	0.181	GO:0008210
delayed female fertility	0.232	0.275	MP:0008976
cofactor catabolic process	0.232	0.269	GO:0051187
FGD4 PPI subnetwork	0.232	0.247	ENSG00000139132
cellular response to hormone stimulus	0.233	0.264	GO:0032870
cysteine-type endopeptidase regulator activity involved in apoptotic process	0.233	0.0882	GO:0043028
rhythmic behavior	0.233	0.218	GO:0007622
DNA N-glycosylase activity	0.233	0.279	GO:0019104
abnormal limb posture	0.233	0.264	MP:0004263
EIF4G3 PPI subnetwork	0.233	0.143	ENSG00000075151
dilated respiratory conducting tubes	0.233	0.295	MP:0010856
PEX7 PPI subnetwork	0.233	0.297	ENSG00000112357
actin filament-based process	0.233	0.312	GO:0030029
abnormal carpal bone morphology	0.233	0.261	MP:0000554
phosphatidylcholine biosynthetic process	0.233	0.161	GO:0006656
abnormal bone trabecula morphology	0.233	0.192	MP:0010867
reduced fertility	0.233	0.266	MP:0001921
WHSC2 PPI subnetwork	0.233	0.292	ENSG00000185049
EIF2S2 PPI subnetwork	0.234	0.181	ENSG00000125977
RALGPS2 PPI subnetwork	0.234	0.208	ENSG00000116191
interferon-gamma-mediated signaling pathway	0.234	0.196	GO:0060333
dTDP-4-dehydrorhamnose reductase activity	0.234	0.0274	GO:0008831
abnormal spinal cord white matter morphology	0.234	0.273	MP:0008027
amyloidosis	0.234	0.277	MP:0000604
EIF4E PPI subnetwork	0.234	0.18	ENSG00000151247
PDE1A PPI subnetwork	0.234	0.298	ENSG00000115252
DAP3 PPI subnetwork	0.234	0.0166	ENSG00000132676
paralysis	0.234	0.239	MP:0000753
limbic system development	0.234	0.115	GO:0021761
ELK1 PPI subnetwork	0.234	0.181	ENSG00000126767
PRMT5 PPI subnetwork	0.234	0.279	ENSG00000100462
spindle pole	0.235	0.24	GO:0000922
positive regulation of viral reproduction	0.235	0.0858	GO:0048524
REACTOME_RESPONSE_TO_ELEVATED_PLATELET_CYTOSOLIC_CA2	0.235	0.072	REACTOME_RESPONSE_TO_ELEVATED_PLATELET_CYTOSOLIC_CA2
response to antibiotic	0.235	0.214	GO:0046677
actomyosin	0.235	0.352	GO:0042641
lateral sprouting from an epithelium	0.235	0.22	GO:0060601
absent incisors	0.235	0.138	MP:0000125
RAD21 PPI subnetwork	0.235	0.316	ENSG00000164754
response to fluid shear stress	0.235	0.273	GO:0034405
abnormal vein morphology	0.235	0.0753	MP:0002725
endosome membrane	0.235	0.33	GO:0010008
PPL PPI subnetwork	0.235	0.286	ENSG00000118898
IRAK1 PPI subnetwork	0.236	0.306	ENSG00000184216
Ras GTPase activator activity	0.236	0.294	GO:0005099
increased circulating aldosterone level	0.236	0.324	MP:0002666
pre-autophagosomal structure	0.236	0.157	GO:0000407
negative regulation of DNA metabolic process	0.236	0.244	GO:0051053
abnormal enzyme/ coenzyme level	0.236	0.283	MP:0005319
TERF2 PPI subnetwork	0.236	0.0941	ENSG00000132604
KSR1 PPI subnetwork	0.236	0.235	ENSG00000141068
regulation of epithelial cell migration	0.236	0.261	GO:0010632
decreased sensitivity to xenobiotic induced morbidity/mortality	0.236	0.276	MP:0009767
multifocal hepatic necrosis	0.236	0.203	MP:0001655
REACTOME_NRAGE_SIGNALS_DEATH_THROUGH_JNK	0.236	0.252	REACTOME_NRAGE_SIGNALS_DEATH_THROUGH_JNK
DLG5 PPI subnetwork	0.236	0.291	ENSG00000151208
ZNF655 PPI subnetwork	0.236	0.258	ENSG00000197343
ANAPC5 PPI subnetwork	0.236	0.206	ENSG00000089053
positive regulation of protein tyrosine kinase activity	0.237	0.238	GO:0061098
protein targeting	0.237	0.265	GO:0006605
RAP2B PPI subnetwork	0.237	0.236	ENSG00000181467
abnormal stomach mucosa morphology	0.237	0.0257	MP:0010792
NFKBIA PPI subnetwork	0.237	0.154	ENSG00000100906
REACTOME_EICOSANOID_LIGAND:BINDING_RECEPTORS	0.237	0.278	REACTOME_EICOSANOID_LIGAND:BINDING_RECEPTORS
actin filament bundle assembly	0.237	0.231	GO:0051017
obsolete_molecular_function	0.237	0.212	obsolete_molecular_function
E2F4 PPI subnetwork	0.237	0.283	ENSG00000205250
macromolecule methylation	0.237	0.284	GO:0043414
RNF41 PPI subnetwork	0.237	0.265	ENSG00000181852
CORO6 PPI subnetwork	0.237	0.287	ENSG00000167549
IFNGR2 PPI subnetwork	0.237	0.294	ENSG00000159128
EXOC1 PPI subnetwork	0.237	0.116	ENSG00000090989
sodium ion transmembrane transport	0.237	0.317	GO:0035725
cell-substrate adhesion	0.238	0.266	GO:0031589
abnormal superior cervical ganglion morphology	0.238	0.318	MP:0001011
motor neuron degeneration	0.238	0.275	MP:0000938
DAPK3 PPI subnetwork	0.238	0.0694	ENSG00000167657
negative regulation of hormone secretion	0.238	0.296	GO:0046888
thalamus development	0.238	0.295	GO:0021794
ALG8 PPI subnetwork	0.238	0.299	ENSG00000159063
CYP3A43 PPI subnetwork	0.238	0.0179	ENSG00000021461
CYP3A5 PPI subnetwork	0.238	0.0169	ENSG00000106258
RHOD PPI subnetwork	0.238	0.251	ENSG00000173156
HSPE1 PPI subnetwork	0.238	0.249	ENSG00000115541
MORF4L2 PPI subnetwork	0.238	0.188	ENSG00000123562
abnormal neural plate morphology	0.238	0.178	MP:0005657
UNC45A PPI subnetwork	0.238	0.019	ENSG00000140553
ACADVL PPI subnetwork	0.238	0.197	ENSG00000072778
MAPK10 PPI subnetwork	0.239	0.277	ENSG00000109339
increased memory T cell number	0.239	0.193	MP:0008049
PPP2R3A PPI subnetwork	0.239	0.262	ENSG00000073711
KEGG_CELL_CYCLE	0.239	0.237	KEGG_CELL_CYCLE
organelle assembly	0.239	0.277	GO:0070925
abnormal cochlear hair cell morphology	0.239	0.277	MP:0002622
UBE2D2 PPI subnetwork	0.239	0.113	ENSG00000131508
REACTOME_POLYMERASE_SWITCHING_ON_THE_C:STRAND_OF_THE_TELOMERE	0.239	0.236	REACTOME_POLYMERASE_SWITCHING_ON_THE_C:STRAND_OF_THE_TELOMERE
REACTOME_LEADING_STRAND_SYNTHESIS	0.239	0.231	REACTOME_LEADING_STRAND_SYNTHESIS
REACTOME_POLYMERASE_SWITCHING	0.239	0.233	REACTOME_POLYMERASE_SWITCHING
NIPSNAP1 PPI subnetwork	0.239	0.308	ENSG00000184117
abnormal retinal pigment epithelium morphology	0.239	0.118	MP:0005201
cell-cell junction assembly	0.239	0.295	GO:0007043
regulation of mitochondrion organization	0.239	0.271	GO:0010821
abnormal placenta development	0.239	0.259	MP:0001712
small adrenal glands	0.24	0.0111	MP:0002768
MYL2 PPI subnetwork	0.24	0.245	ENSG00000111245
impaired neutrophil recruitment	0.24	0.213	MP:0008719
MATN2 PPI subnetwork	0.24	0.325	ENSG00000132561
abnormal xenobiotic pharmacokinetics	0.24	0.34	MP:0008875
ENSG00000215719 PPI subnetwork	0.24	0.123	ENSG00000215719
abnormal somite development	0.24	0.106	MP:0001688
RALA PPI subnetwork	0.24	0.306	ENSG00000006451
protein N-terminus binding	0.24	0.244	GO:0047485
IL1A PPI subnetwork	0.24	0.318	ENSG00000115008
REACTOME_TIE2_SIGNALING	0.24	0.222	REACTOME_TIE2_SIGNALING
ARPC2 PPI subnetwork	0.24	0.299	ENSG00000163466
RHPN2 PPI subnetwork	0.24	0.324	ENSG00000131941
unsaturated fatty acid biosynthetic process	0.24	0.316	GO:0006636
thick epidermis	0.24	0.271	MP:0001219
nuclear-transcribed mRNA catabolic process, deadenylation-dependent decay	0.24	0.301	GO:0000288
hexose transmembrane transporter activity	0.241	0.223	GO:0015149
ethanolamine-containing compound metabolic process	0.241	0.165	GO:0042439
abnormal epidermis stratum basale morphology	0.241	0.244	MP:0001231
regulation of synaptic transmission, dopaminergic	0.241	0.26	GO:0032225
AES PPI subnetwork	0.241	0.0139	ENSG00000104964
response to hydrogen peroxide	0.241	0.298	GO:0042542
SAFB2 PPI subnetwork	0.241	0.0186	ENSG00000130254
JARID2 PPI subnetwork	0.241	0.0208	ENSG00000008083
DNAJC3 PPI subnetwork	0.241	0.121	ENSG00000102580
impaired embryo implantation	0.241	0.125	MP:0001729
translation regulator activity	0.241	0.299	GO:0045182
SV2A PPI subnetwork	0.241	0.318	ENSG00000159164
ATG16L1 PPI subnetwork	0.241	0.191	ENSG00000085978
microphthalmia	0.241	0.0895	MP:0001297
DICER1 PPI subnetwork	0.241	0.3	ENSG00000100697
IGF2R PPI subnetwork	0.242	0.157	ENSG00000197081
abnormal cell cycle	0.242	0.303	MP:0003077
TNFRSF10D PPI subnetwork	0.242	0.222	ENSG00000173530
ACTG1 PPI subnetwork	0.242	0.309	ENSG00000184009
negative regulation of lymphocyte mediated immunity	0.242	0.323	GO:0002707
negative regulation of leukocyte mediated immunity	0.242	0.32	GO:0002704
abnormal kidney cortex morphology	0.242	0.309	MP:0000521
NCOA2 PPI subnetwork	0.242	0.278	ENSG00000140396
REACTOME_COMMON_PATHWAY	0.242	0.314	REACTOME_COMMON_PATHWAY
MAP2K2 PPI subnetwork	0.242	0.262	ENSG00000126934
double-stranded RNA binding	0.242	0.273	GO:0003725
PDGFRB PPI subnetwork	0.242	0.235	ENSG00000113721
ribonucleoside triphosphate biosynthetic process	0.242	0.179	GO:0009201
ENSG00000182953 PPI subnetwork	0.242	0.193	ENSG00000182953
abnormal cell physiology	0.242	0.206	MP:0005621
small trigeminal ganglion	0.242	0.0535	MP:0001093
positive regulation of receptor-mediated endocytosis	0.242	0.174	GO:0048260
mitochondrial RNA metabolic process	0.242	0.277	GO:0000959
PBRM1 PPI subnetwork	0.243	0.277	ENSG00000163939
patent ductus arteriosus	0.243	0.198	MP:0003139
abnormal postnatal growth	0.243	0.005	MP:0001731
OGFOD1 PPI subnetwork	0.243	0.243	ENSG00000087263
SYNGR1 PPI subnetwork	0.243	0.282	ENSG00000100321
PCSK1N PPI subnetwork	0.243	0.322	ENSG00000102109
SSU72 PPI subnetwork	0.243	0.102	ENSG00000160075
failure of somite differentiation	0.243	0.279	MP:0001690
abnormal reproductive system morphology	0.243	0.194	MP:0002160
regulation of growth hormone secretion	0.244	0.02	GO:0060123
MXD1 PPI subnetwork	0.244	0.25	ENSG00000059728
CRIP2 PPI subnetwork	0.244	0.0812	ENSG00000182809
positive regulation of T cell differentiation	0.244	0.196	GO:0045582
ACAT2 PPI subnetwork	0.244	0.0148	ENSG00000120437
FBN1 PPI subnetwork	0.244	0.366	ENSG00000166147
regulation of transcription from RNA polymerase III promoter	0.244	0.233	GO:0006359
CCNB1 PPI subnetwork	0.244	0.337	ENSG00000134057
glycosylceramide metabolic process	0.244	0.252	GO:0006677
CLOCK PPI subnetwork	0.244	0.134	ENSG00000134852
PDE1B PPI subnetwork	0.244	0.324	ENSG00000123360
abnormal B cell proliferation	0.244	0.221	MP:0005153
AP1M2 PPI subnetwork	0.244	0.279	ENSG00000129354
pyridoxal phosphate binding	0.244	0.287	GO:0030170
vitamin B6 binding	0.244	0.287	GO:0070279
face morphogenesis	0.244	0.278	GO:0060325
regulation of cell morphogenesis involved in differentiation	0.244	0.262	GO:0010769
decreased birth body size	0.244	0.251	MP:0009703
DHRS4 PPI subnetwork	0.245	0.284	ENSG00000157326
RNF2 PPI subnetwork	0.245	0.102	ENSG00000121481
LAMA4 PPI subnetwork	0.245	0.27	ENSG00000112769
FXYD6 PPI subnetwork	0.245	0.238	ENSG00000137726
XPOT PPI subnetwork	0.245	0.227	ENSG00000184575
HLTF PPI subnetwork	0.245	0.347	ENSG00000071794
RNA polymerase II transcription factor binding transcription factor activity	0.245	0.293	GO:0001076
PKP4 PPI subnetwork	0.245	0.231	ENSG00000144283
REACTOME_GAB1_SIGNALOSOME	0.245	0.306	REACTOME_GAB1_SIGNALOSOME
REACTOME_GRB2_EVENTS_IN_EGFR_SIGNALING	0.245	0.248	REACTOME_GRB2_EVENTS_IN_EGFR_SIGNALING
regulation of tyrosine phosphorylation of STAT protein	0.245	0.232	GO:0042509
SHOC2 PPI subnetwork	0.245	0.263	ENSG00000108061
WDR33 PPI subnetwork	0.245	0.279	ENSG00000136709
response to tropane	0.245	0.285	GO:0014073
response to cocaine	0.245	0.284	GO:0042220
cellular response to nutrient	0.246	0.268	GO:0031670
BSN PPI subnetwork	0.246	0.317	ENSG00000164061
IL4 PPI subnetwork	0.246	0.279	ENSG00000113520
abnormal cartilage morphology	0.246	0.344	MP:0000163
Ras protein signal transduction	0.246	0.281	GO:0007265
PAN3 PPI subnetwork	0.246	0.289	ENSG00000152520
FANCA PPI subnetwork	0.246	0.284	ENSG00000187741
REACTOME_MITOTIC_G2:G2M_PHASES	0.246	0.249	REACTOME_MITOTIC_G2:G2M_PHASES
filamentous actin	0.246	0.299	GO:0031941
SHANK2 PPI subnetwork	0.246	0.291	ENSG00000162105
PRDX4 PPI subnetwork	0.246	0.28	ENSG00000123131
regulation of axon extension involved in axon guidance	0.246	0.248	GO:0048841
blood vessel development	0.246	0.326	GO:0001568
tricarboxylic acid cycle	0.246	0.312	GO:0006099
EIF3D PPI subnetwork	0.247	0.216	ENSG00000100353
ENSG00000031544 PPI subnetwork	0.247	0.169	ENSG00000031544
phosphatase inhibitor activity	0.247	0.274	GO:0019212
regulation of amine transport	0.247	0.269	GO:0051952
HELZ PPI subnetwork	0.247	0.3	ENSG00000198265
mesenchymal cell differentiation	0.247	0.284	GO:0048762
REACTOME_CELL_JUNCTION_ORGANIZATION	0.247	0.307	REACTOME_CELL_JUNCTION_ORGANIZATION
TTBK2 PPI subnetwork	0.247	0.269	ENSG00000128881
increased kidney apoptosis	0.247	0.246	MP:0011368
enlarged mesenteric lymph nodes	0.247	0.109	MP:0008466
dendritic spine morphogenesis	0.248	0.218	GO:0060997
dendritic spine organization	0.248	0.218	GO:0097061
REACTOME_GRB2_EVENTS_IN_ERBB2_SIGNALING	0.248	0.265	REACTOME_GRB2_EVENTS_IN_ERBB2_SIGNALING
male meiosis	0.248	0.284	GO:0007140
CYCS PPI subnetwork	0.248	0.28	ENSG00000172115
abnormal epiphyseal plate morphology	0.248	0.323	MP:0006395
KEGG_LEUKOCYTE_TRANSENDOTHELIAL_MIGRATION	0.248	0.312	KEGG_LEUKOCYTE_TRANSENDOTHELIAL_MIGRATION
endoderm formation	0.248	0.296	GO:0001706
regulation of axon regeneration	0.248	0.299	GO:0048679
regulation of neuron projection regeneration	0.248	0.3	GO:0070570
cell differentiation involved in embryonic placenta development	0.248	0.302	GO:0060706
SLC5A12 PPI subnetwork	0.248	0.267	ENSG00000148942
MICAL2 PPI subnetwork	0.248	0.311	ENSG00000133816
chromosome organization involved in meiosis	0.248	0.303	GO:0070192
enhanced wound healing	0.248	0.278	MP:0002724
RAF1 PPI subnetwork	0.248	0.216	ENSG00000132155
AP2M1 PPI subnetwork	0.248	0.177	ENSG00000161203
clathrin-coated endocytic vesicle membrane	0.248	0.0128	GO:0030669
TRIP12 PPI subnetwork	0.249	0.253	ENSG00000153827
SIX1 PPI subnetwork	0.249	0.29	ENSG00000126778
POTEH PPI subnetwork	0.249	0.258	ENSG00000198062
IFNAR1 PPI subnetwork	0.249	0.246	ENSG00000142166
KEGG_NICOTINATE_AND_NICOTINAMIDE_METABOLISM	0.249	0.287	KEGG_NICOTINATE_AND_NICOTINAMIDE_METABOLISM
CETN3 PPI subnetwork	0.249	0.307	ENSG00000153140
stress-activated protein kinase signaling cascade	0.249	0.247	GO:0031098
CRCT1 PPI subnetwork	0.249	0.0189	ENSG00000169509
MLST8 PPI subnetwork	0.249	0.288	ENSG00000167965
RND1 PPI subnetwork	0.249	0.135	ENSG00000172602
PCCB PPI subnetwork	0.249	0.22	ENSG00000114054
condensed chromosome, centromeric region	0.249	0.255	GO:0000779
fascia adherens	0.249	0.0622	GO:0005916
CALCA PPI subnetwork	0.249	0.309	ENSG00000110680
VEGFC PPI subnetwork	0.249	0.324	ENSG00000150630
enzyme inhibitor activity	0.25	0.319	GO:0004857
SGPP2 PPI subnetwork	0.25	0.298	ENSG00000163082
increased susceptibility to infection	0.25	0.176	MP:0002406
RXRB PPI subnetwork	0.25	0.289	ENSG00000204231
ENSG00000206218 PPI subnetwork	0.25	0.287	ENSG00000206218
RXRB PPI subnetwork	0.25	0.289	ENSG00000206289
PBX1 PPI subnetwork	0.25	0.107	ENSG00000185630
TBC1D1 PPI subnetwork	0.25	0.304	ENSG00000065882
RRAD PPI subnetwork	0.25	0.174	ENSG00000166592
SYMPK PPI subnetwork	0.25	0.239	ENSG00000125755
intermediate filament cytoskeleton organization	0.25	0.283	GO:0045104
regulation of embryonic development	0.25	0.295	GO:0045995
toll-like receptor signaling pathway	0.25	0.165	GO:0002224
EPN1 PPI subnetwork	0.25	0.291	ENSG00000063245
pseudouridine synthesis	0.25	0.047	GO:0001522
GOT1 PPI subnetwork	0.25	0.269	ENSG00000120053
absent heartbeat	0.25	0.0423	MP:0004086
ITGB3BP PPI subnetwork	0.25	0.252	ENSG00000142856
regulation of mitochondrial membrane potential	0.251	0.186	GO:0051881
spliceosomal complex assembly	0.251	0.287	GO:0000245
REACTOME_REGULATION_OF_IFNG_SIGNALING	0.251	0.274	REACTOME_REGULATION_OF_IFNG_SIGNALING
abnormal autopod morphology	0.251	0.321	MP:0000572
abnormal respiratory mechanics	0.251	0.266	MP:0002314
NSDHL PPI subnetwork	0.251	0.0107	ENSG00000147383
extrinsic to plasma membrane	0.251	0.269	GO:0019897
CORO1C PPI subnetwork	0.251	0.0857	ENSG00000110880
small dorsal root ganglion	0.251	0.32	MP:0000964
ventricular cardiac muscle tissue morphogenesis	0.251	0.0532	GO:0055010
vesicle docking involved in exocytosis	0.251	0.291	GO:0006904
abnormal sagittal suture morphology	0.251	0.285	MP:0003843
PLK1 PPI subnetwork	0.252	0.262	ENSG00000166851
pyrimidine nucleoside metabolic process	0.252	0.293	GO:0006213
regulation of endothelial cell differentiation	0.252	0.341	GO:0045601
NAPB PPI subnetwork	0.252	0.333	ENSG00000125814
thymic T cell selection	0.252	0.243	GO:0045061
abnormal cerebellum development	0.252	0.319	MP:0000854
PPP2R5C PPI subnetwork	0.252	0.0942	ENSG00000078304
regulation of cofactor metabolic process	0.252	0.296	GO:0051193
regulation of coenzyme metabolic process	0.252	0.297	GO:0051196
QDPR PPI subnetwork	0.252	0.179	ENSG00000151552
response to salt stress	0.252	0.31	GO:0009651
PIM1 PPI subnetwork	0.252	0.277	ENSG00000137193
KEGG_UBIQUITIN_MEDIATED_PROTEOLYSIS	0.252	0.303	KEGG_UBIQUITIN_MEDIATED_PROTEOLYSIS
ILVBL PPI subnetwork	0.252	0.0958	ENSG00000105135
CD14 PPI subnetwork	0.252	0.316	ENSG00000170458
Notch receptor processing	0.252	0.304	GO:0007220
decreased infarction size	0.252	0.283	MP:0003038
delayed kidney development	0.252	0.241	MP:0000528
response to tumor cell	0.252	0.287	GO:0002347
regulation of calcium-mediated signaling	0.253	0.285	GO:0050848
PCDH9 PPI subnetwork	0.253	0.288	ENSG00000184226
UBE2V2 PPI subnetwork	0.253	0.306	ENSG00000169139
absent inner cell mass	0.253	0.293	MP:0004964
1-phosphatidylinositol binding	0.253	0.301	GO:0005545
positive regulation of binding	0.253	0.269	GO:0051099
RAB11A PPI subnetwork	0.253	0.303	ENSG00000103769
toll-like receptor 4 signaling pathway	0.253	0.153	GO:0034142
IFNB1 PPI subnetwork	0.253	0.334	ENSG00000171855
SFXN3 PPI subnetwork	0.253	0.134	ENSG00000107819
receptor clustering	0.254	0.288	GO:0043113
regulation of protein binding	0.254	0.28	GO:0043393
REACTOME_APOPTOSIS	0.254	0.204	REACTOME_APOPTOSIS
AKT1S1 PPI subnetwork	0.254	0.3	ENSG00000204673
CLPX PPI subnetwork	0.254	0.254	ENSG00000166855
IGF1R PPI subnetwork	0.254	0.251	ENSG00000140443
tau-protein kinase activity	0.254	0.271	GO:0050321
protein tyrosine kinase activity	0.254	0.261	GO:0004713
increased platelet cell number	0.254	0.174	MP:0005505
abnormal posture	0.254	0.244	MP:0001504
positive regulation of mononuclear cell proliferation	0.254	0.217	GO:0032946
GTF2H1 PPI subnetwork	0.255	0.292	ENSG00000110768
SRC PPI subnetwork	0.255	0.304	ENSG00000197122
WARS PPI subnetwork	0.255	0.289	ENSG00000140105
cellular response to reactive oxygen species	0.255	0.323	GO:0034614
FANCD2 PPI subnetwork	0.255	0.353	ENSG00000144554
abnormal alveolar process morphology	0.255	0.264	MP:0004189
osteosarcoma	0.255	0.265	MP:0003789
striatum development	0.255	0.161	GO:0021756
aerobic respiration	0.255	0.322	GO:0009060
GIN1 PPI subnetwork	0.255	0.296	ENSG00000145723
regulation of monooxygenase activity	0.255	0.273	GO:0032768
IARS PPI subnetwork	0.255	0.0386	ENSG00000196305
MED21 PPI subnetwork	0.255	0.284	ENSG00000152944
REEP3 PPI subnetwork	0.255	0.349	ENSG00000165476
PRPF40A PPI subnetwork	0.255	0.347	ENSG00000196504
glutathione peroxidase activity	0.255	0.252	GO:0004602
abnormal sympathetic ganglion morphology	0.255	0.314	MP:0001008
protein dephosphorylation	0.255	0.287	GO:0006470
RAB35 PPI subnetwork	0.255	0.294	ENSG00000111737
regulation of interleukin-4 production	0.256	0.263	GO:0032673
translational termination	0.256	0.289	GO:0006415
EBF1 PPI subnetwork	0.256	0.259	ENSG00000164330
CRKL PPI subnetwork	0.256	0.28	ENSG00000099942
NFATC1 PPI subnetwork	0.256	0.27	ENSG00000131196
REACTOME_RNA_POL_II_CTD_PHOSPHORYLATION_AND_INTERACTION_WITH_CE	0.256	0.161	REACTOME_RNA_POL_II_CTD_PHOSPHORYLATION_AND_INTERACTION_WITH_CE
increased coping response	0.256	0.232	MP:0003063
ZNF443 PPI subnetwork	0.256	0.29	ENSG00000180855
aromatase activity	0.256	0.354	GO:0070330
somatic stem cell maintenance	0.256	0.0856	GO:0035019
guanyl-nucleotide exchange factor activity	0.256	0.32	GO:0005085
DNA ligation	0.256	0.216	GO:0006266
SMC2 PPI subnetwork	0.256	0.325	ENSG00000136824
enlarged liver	0.256	0.344	MP:0000599
decreased cardiac output	0.257	0.309	MP:0003393
positive regulation of release of sequestered calcium ion into cytosol	0.257	0.254	GO:0051281
renal tubular necrosis	0.257	0.167	MP:0004154
regulation of striated muscle tissue development	0.257	0.309	GO:0016202
regulation of tyrosine phosphorylation of Stat3 protein	0.257	0.012	GO:0042516
cell-cell junction organization	0.257	0.319	GO:0045216
DDX11 PPI subnetwork	0.257	0.212	ENSG00000013573
abnormal telencephalon development	0.257	0.144	MP:0000934
REACTOME_CELL_DEATH_SIGNALLING_VIA_NRAGE_NRIF_AND_NADE	0.257	0.274	REACTOME_CELL_DEATH_SIGNALLING_VIA_NRAGE_NRIF_AND_NADE
MAD2L1BP PPI subnetwork	0.257	0.31	ENSG00000124688
inositol or phosphatidylinositol kinase activity	0.257	0.158	GO:0004428
RBM7 PPI subnetwork	0.257	0.227	ENSG00000076053
regulation of synapse structure and activity	0.257	0.256	GO:0050803
chloride transmembrane transporter activity	0.257	0.28	GO:0015108
cyclic nucleotide catabolic process	0.258	0.296	GO:0009214
positive regulation of protein serine/threonine kinase activity	0.258	0.282	GO:0071902
TBC1D17 PPI subnetwork	0.258	0.297	ENSG00000104946
quaternary ammonium group transport	0.258	0.277	GO:0015697
abnormal hair follicle development	0.258	0.262	MP:0003704
extracellular matrix	0.258	0.191	GO:0031012
tetrapyrrole binding	0.258	0.343	GO:0046906
OLFM2 PPI subnetwork	0.258	0.249	ENSG00000105088
substrate-specific channel activity	0.258	0.384	GO:0022838
SAV1 PPI subnetwork	0.258	0.323	ENSG00000151748
VAV3 PPI subnetwork	0.258	0.295	ENSG00000134215
CDH1 PPI subnetwork	0.258	0.164	ENSG00000039068
other aberrant phenotype	0.259	0.278	MP:0002168
BAIAP2 PPI subnetwork	0.259	0.251	ENSG00000175866
protein processing	0.259	0.0105	GO:0016485
ACVR1 PPI subnetwork	0.259	0.0672	ENSG00000115170
HIST2H2BF PPI subnetwork	0.259	0.286	ENSG00000203814
GSN PPI subnetwork	0.259	0.345	ENSG00000148180
ENSG00000179036 PPI subnetwork	0.259	0.317	ENSG00000179036
craniofacial suture morphogenesis	0.259	0.311	GO:0097094
cranial suture morphogenesis	0.259	0.313	GO:0060363
voltage-gated cation channel activity	0.259	0.363	GO:0022843
BLOC1S1 PPI subnetwork	0.259	0.254	ENSG00000135441
nucleobase-containing compound biosynthetic process	0.259	0.259	GO:0034654
DYNC1H1 PPI subnetwork	0.259	0.246	ENSG00000197102
abnormal somite shape	0.259	0.0877	MP:0001691
sulfotransferase activity	0.259	0.306	GO:0008146
NAD+ binding	0.26	0.3	GO:0070403
H1F0 PPI subnetwork	0.26	0.226	ENSG00000189060
MAP4K5 PPI subnetwork	0.26	0.291	ENSG00000012983
LEO1 PPI subnetwork	0.26	0.337	ENSG00000166477
Notch binding	0.26	0.227	GO:0005112
FOLH1 PPI subnetwork	0.26	0.275	ENSG00000086205
abnormal Leydig cell morphology	0.26	0.0254	MP:0002786
interleukin-1 production	0.26	0.286	GO:0032612
CFL2 PPI subnetwork	0.26	0.3	ENSG00000165410
PGAM2 PPI subnetwork	0.26	0.308	ENSG00000164708
epithelial structure maintenance	0.26	0.189	GO:0010669
RAC3 PPI subnetwork	0.26	0.294	ENSG00000169750
CCDC22 PPI subnetwork	0.26	0.0239	ENSG00000101997
decreased liver cholesterol level	0.261	0.00885	MP:0010026
endodeoxyribonuclease activity, producing 5'-phosphomonoesters	0.261	0.299	GO:0016888
AP3S1 PPI subnetwork	0.261	0.25	ENSG00000177879
DHX36 PPI subnetwork	0.261	0.282	ENSG00000174953
mitotic recombination	0.261	0.385	GO:0006312
SELL PPI subnetwork	0.261	0.315	ENSG00000188404
increased mean systemic arterial blood pressure	0.261	0.318	MP:0004875
KEGG_ACUTE_MYELOID_LEUKEMIA	0.261	0.3	KEGG_ACUTE_MYELOID_LEUKEMIA
TFE3 PPI subnetwork	0.261	0.311	ENSG00000068323
interferon-gamma production	0.261	0.282	GO:0032609
PLCG2 PPI subnetwork	0.261	0.329	ENSG00000197943
NuA4 histone acetyltransferase complex	0.261	0.231	GO:0035267
ZIC2 PPI subnetwork	0.261	0.294	ENSG00000043355
pyrimidine-containing compound biosynthetic process	0.261	0.318	GO:0072528
CAV3 PPI subnetwork	0.261	0.313	ENSG00000182533
ARHGEF16 PPI subnetwork	0.261	0.315	ENSG00000130762
PHF20 PPI subnetwork	0.261	0.295	ENSG00000025293
REACTOME_RNA_POLYMERASE_I_CHAIN_ELONGATION	0.261	0.25	REACTOME_RNA_POLYMERASE_I_CHAIN_ELONGATION
IL2RB PPI subnetwork	0.261	0.235	ENSG00000100385
increased diameter of long bones	0.261	0.319	MP:0008151
REACTOME_PROLONGED_ERK_ACTIVATION_EVENTS	0.261	0.309	REACTOME_PROLONGED_ERK_ACTIVATION_EVENTS
appendage development	0.261	0.322	GO:0048736
limb development	0.261	0.322	GO:0060173
SYNGAP1 PPI subnetwork	0.261	0.283	ENSG00000197283
centromeric heterochromatin	0.261	0.299	GO:0005721
DTNA PPI subnetwork	0.262	0.311	ENSG00000134769
mitogen-activated protein kinase kinase kinase binding	0.262	0.232	GO:0031435
increased IgG level	0.262	0.235	MP:0002493
abnormal dorsal root ganglion morphology	0.262	0.314	MP:0000961
in utero embryonic development	0.262	0.227	GO:0001701
EPS15 PPI subnetwork	0.262	0.322	ENSG00000085832
STAGA complex	0.262	0.317	GO:0030914
regulation of cytokine biosynthetic process	0.262	0.274	GO:0042035
cellular response to vascular endothelial growth factor stimulus	0.262	0.336	GO:0035924
regulation of calcium ion-dependent exocytosis	0.262	0.0196	GO:0017158
GEMIN5 PPI subnetwork	0.262	0.278	ENSG00000082516
pyrimidine nucleotide metabolic process	0.263	0.297	GO:0006220
LSM5 PPI subnetwork	0.263	0.336	ENSG00000106355
negative regulation of kinase activity	0.263	0.3	GO:0033673
MYOC PPI subnetwork	0.263	0.25	ENSG00000034971
decreased circulating interleukin-6 level	0.263	0.34	MP:0008597
EIF5 PPI subnetwork	0.263	0.206	ENSG00000100664
AIP PPI subnetwork	0.263	0.247	ENSG00000110711
EFS PPI subnetwork	0.263	0.266	ENSG00000100842
SLC25A12 PPI subnetwork	0.263	0.296	ENSG00000115840
regulation of cell projection organization	0.263	0.314	GO:0031344
REACTOME_CYTOSOLIC_TRNA_AMINOACYLATION	0.263	0.0503	REACTOME_CYTOSOLIC_TRNA_AMINOACYLATION
REACTOME_TRANSPORT_OF_VITAMINS_NUCLEOSIDES_AND_RELATED_MOLECULES	0.263	0.284	REACTOME_TRANSPORT_OF_VITAMINS_NUCLEOSIDES_AND_RELATED_MOLECULES
abnormal corpus callosum morphology	0.263	0.116	MP:0000780
WDR3 PPI subnetwork	0.263	0.195	ENSG00000065183
CUL4 RING ubiquitin ligase complex	0.263	0.338	GO:0080008
POM121 PPI subnetwork	0.263	0.288	ENSG00000196313
ITGA2 PPI subnetwork	0.264	0.0833	ENSG00000164171
anatomical structure homeostasis	0.264	0.161	GO:0060249
DEDD PPI subnetwork	0.264	0.292	ENSG00000158796
hypercalcemia	0.264	0.349	MP:0000194
myeloid hyperplasia	0.264	0.299	MP:0010373
SASH1 PPI subnetwork	0.264	0.353	ENSG00000111961
mast cell activation involved in immune response	0.264	0.325	GO:0002279
REACTOME_SIGNALING_BY_INSULIN_RECEPTOR	0.264	0.317	REACTOME_SIGNALING_BY_INSULIN_RECEPTOR
CDX2 PPI subnetwork	0.264	0.0258	ENSG00000165556
RPS4X PPI subnetwork	0.264	0.161	ENSG00000198034
abnormal placing response	0.264	0.304	MP:0001526
ITGAX PPI subnetwork	0.264	0.318	ENSG00000140678
ZC3H14 PPI subnetwork	0.264	0.314	ENSG00000100722
REACTOME_PKA_ACTIVATION	0.264	0.292	REACTOME_PKA_ACTIVATION
ADIPOR1 PPI subnetwork	0.264	0.291	ENSG00000159346
rough endoplasmic reticulum	0.265	0.354	GO:0005791
REACTOME_GLOBAL_GENOMIC_NER_GG:NER	0.265	0.235	REACTOME_GLOBAL_GENOMIC_NER_GG:NER
protein-DNA complex subunit organization	0.265	0.226	GO:0071824
VPS41 PPI subnetwork	0.265	0.318	ENSG00000006715
MSH4 PPI subnetwork	0.265	0.321	ENSG00000057468
FSCN1 PPI subnetwork	0.265	0.273	ENSG00000075618
neural crest cell development	0.265	0.323	GO:0014032
abnormal chorioallantoic fusion	0.265	0.24	MP:0002824
small placenta	0.265	0.298	MP:0004259
signal transduction involved in regulation of gene expression	0.265	0.312	GO:0023019
RAB10 PPI subnetwork	0.265	0.3	ENSG00000084733
negative regulation of cell-matrix adhesion	0.265	0.102	GO:0001953
vitamin D receptor binding	0.265	0.307	GO:0042809
positive regulation of protein kinase activity	0.265	0.278	GO:0045860
small cerebellum	0.265	0.348	MP:0000852
cytoplasmic vesicle membrane	0.265	0.299	GO:0030659
positive regulation of actin filament bundle assembly	0.265	0.283	GO:0032233
ENSG00000091073 PPI subnetwork	0.265	0.352	ENSG00000091073
abnormal single cell response	0.265	0.363	MP:0003463
excretion	0.265	0.326	GO:0007588
regulation of histone modification	0.265	0.269	GO:0031056
endosomal part	0.266	0.353	GO:0044440
ENSG00000197303 PPI subnetwork	0.266	0.229	ENSG00000197303
anagen	0.266	0.31	GO:0042640
KEGG_AUTOIMMUNE_THYROID_DISEASE	0.266	0.0286	KEGG_AUTOIMMUNE_THYROID_DISEASE
epidermal growth factor receptor binding	0.266	0.311	GO:0005154
SPECC1L PPI subnetwork	0.266	0.307	ENSG00000100014
ENO1 PPI subnetwork	0.266	0.202	ENSG00000074800
UQCRB PPI subnetwork	0.267	0.289	ENSG00000156467
solute:cation symporter activity	0.267	0.378	GO:0015294
SPAST PPI subnetwork	0.267	0.296	ENSG00000021574
increased thigmotaxis	0.267	0.346	MP:0002797
FZR1 PPI subnetwork	0.267	0.342	ENSG00000105325
mitosis	0.267	0.266	GO:0007067
nuclear division	0.267	0.267	GO:0000280
double outlet heart right ventricle	0.267	0.209	MP:0000284
LRR domain binding	0.267	0.324	GO:0030275
TIMM44 PPI subnetwork	0.267	0.266	ENSG00000104980
corneal thinning	0.267	0.333	MP:0005543
POLR2L PPI subnetwork	0.267	0.197	ENSG00000177700
SIK3 PPI subnetwork	0.267	0.299	ENSG00000160584
TRIM24 PPI subnetwork	0.267	0.279	ENSG00000122779
UQCRC2 PPI subnetwork	0.268	0.363	ENSG00000140740
corneal opacity	0.268	0.218	MP:0001314
cardiac muscle cell differentiation	0.268	0.0523	GO:0055007
negative regulation of cell growth	0.268	0.273	GO:0030308
abnormal hippocampus layer morphology	0.268	0.0741	MP:0000813
PLSCR4 PPI subnetwork	0.268	0.248	ENSG00000114698
abnormal gut flora balance	0.268	0.335	MP:0010377
dendrite morphogenesis	0.268	0.259	GO:0048813
CLPB PPI subnetwork	0.268	0.305	ENSG00000162129
FDFT1 PPI subnetwork	0.268	0.0242	ENSG00000079459
WDR12 PPI subnetwork	0.268	0.126	ENSG00000138442
regulation of type 2 immune response	0.268	0.291	GO:0002828
fibrinolysis	0.268	0.319	GO:0042730
VAPB PPI subnetwork	0.268	0.34	ENSG00000124164
RNA polymerase II core promoter proximal region sequence-specific DNA binding	0.268	0.0957	GO:0000978
condensed nuclear chromosome, centromeric region	0.268	0.227	GO:0000780
SIRT1 PPI subnetwork	0.268	0.272	ENSG00000096717
lysophospholipase activity	0.268	0.218	GO:0004622
renal system process	0.269	0.314	GO:0003014
REACTOME_MTOR_SIGNALLING	0.269	0.314	REACTOME_MTOR_SIGNALLING
abnormal grip strength	0.269	0.245	MP:0001515
ribonucleoside metabolic process	0.269	0.233	GO:0009119
abnormal bile secretion	0.269	0.359	MP:0004772
regulation of androgen receptor signaling pathway	0.269	0.308	GO:0060765
cortical renal glomerulopathies	0.269	0.309	MP:0000523
NAD-dependent histone deacetylase activity (H3-K9 specific)	0.269	0.29	GO:0046969
histone deacetylase activity (H3-K9 specific)	0.269	0.292	GO:0032129
regulation of neuron apoptotic process	0.269	0.303	GO:0043523
ncRNA processing	0.269	0.0905	GO:0034470
abnormal embryonic neuroepithelial layer differentiation	0.269	0.282	MP:0000786
REACTOME_PERK_REGULATED_GENE_EXPRESSION	0.269	0.054	REACTOME_PERK_REGULATED_GENE_EXPRESSION
RPL11 PPI subnetwork	0.269	0.198	ENSG00000142676
abnormal heart right ventricle morphology	0.269	0.0469	MP:0003920
BECN1 PPI subnetwork	0.269	0.108	ENSG00000126581
impaired ovarian folliculogenesis	0.269	0.0194	MP:0001129
hemopoietic or lymphoid organ development	0.269	0.293	GO:0048534
HOPS complex	0.269	0.331	GO:0030897
positive regulation of leukocyte chemotaxis	0.269	0.295	GO:0002690
C2orf18 PPI subnetwork	0.269	0.338	ENSG00000213699
KEGG_SPHINGOLIPID_METABOLISM	0.269	0.325	KEGG_SPHINGOLIPID_METABOLISM
TRADD PPI subnetwork	0.269	0.191	ENSG00000102871
membrane protein intracellular domain proteolysis	0.27	0.253	GO:0031293
IFNAR2 PPI subnetwork	0.27	0.268	ENSG00000159110
TTF1 PPI subnetwork	0.27	0.261	ENSG00000125482
decreased susceptibility to type IV hypersensitivity reaction	0.27	0.289	MP:0005616
tRNA metabolic process	0.27	0.0658	GO:0006399
nucleoside triphosphate biosynthetic process	0.27	0.186	GO:0009142
DPPA2 PPI subnetwork	0.27	0.293	ENSG00000163530
C1S PPI subnetwork	0.27	0.21	ENSG00000182326
phospholipid-translocating ATPase activity	0.27	0.279	GO:0004012
endocrine process	0.27	0.0081	GO:0050886
decreased IgG2b level	0.27	0.27	MP:0008497
EIF4G1 PPI subnetwork	0.27	0.124	ENSG00000114867
absent mature B cells	0.27	0.235	MP:0008212
urogenital system development	0.27	0.295	GO:0001655
positive regulation of neuroblast proliferation	0.27	0.0971	GO:0002052
cofactor transport	0.27	0.303	GO:0051181
glycerolipid biosynthetic process	0.27	0.0931	GO:0045017
protein phosphatase type 2A complex	0.27	0.24	GO:0000159
PEX13 PPI subnetwork	0.27	0.0882	ENSG00000162928
SCRIB PPI subnetwork	0.27	0.301	ENSG00000180900
single-stranded DNA binding	0.271	0.23	GO:0003697
small lung	0.271	0.189	MP:0003641
cellular aromatic compound metabolic process	0.271	0.328	GO:0006725
inner cell mass degeneration	0.271	0.105	MP:0004965
HOXB1 PPI subnetwork	0.271	0.125	ENSG00000120094
EYA3 PPI subnetwork	0.271	0.056	ENSG00000158161
IL6ST PPI subnetwork	0.271	0.319	ENSG00000134352
abnormal survival	0.271	0.152	MP:0010769
pituitary gland development	0.272	0.0185	GO:0021983
negative regulation of blood pressure	0.272	0.32	GO:0045776
intracellular receptor mediated signaling pathway	0.272	0.152	GO:0030522
HIST3H2A PPI subnetwork	0.272	0.117	ENSG00000181218
ENSG00000160220 PPI subnetwork	0.272	0.199	ENSG00000160220
head tilt	0.272	0.273	MP:0005191
reduced eye pigmentation	0.272	0.193	MP:0005172
posttranscriptional regulation of gene expression	0.272	0.272	GO:0010608
positive regulation of cytokinesis	0.272	0.245	GO:0032467
KEGG_DRUG_METABOLISM_OTHER_ENZYMES	0.272	0.368	KEGG_DRUG_METABOLISM_OTHER_ENZYMES
RBPMS PPI subnetwork	0.272	0.206	ENSG00000157110
positive regulation of intracellular transport	0.272	0.0326	GO:0032388
ion transmembrane transport	0.272	0.326	GO:0034220
DNA conformation change	0.272	0.259	GO:0071103
extracellular matrix organization	0.273	0.357	GO:0030198
extracellular structure organization	0.273	0.357	GO:0043062
NDC80 PPI subnetwork	0.273	0.275	ENSG00000080986
CD53 PPI subnetwork	0.273	0.243	ENSG00000143119
exonuclease activity	0.273	0.341	GO:0004527
thick skin	0.273	0.338	MP:0001200
MC4R PPI subnetwork	0.273	0.0253	ENSG00000166603
RDBP PPI subnetwork	0.273	0.332	ENSG00000206268
RDBP PPI subnetwork	0.273	0.328	ENSG00000204356
RDBP PPI subnetwork	0.273	0.331	ENSG00000206357
REACTOME_CLASSICAL_ANTIBODY:MEDIATED_COMPLEMENT_ACTIVATION	0.273	0.306	REACTOME_CLASSICAL_ANTIBODY:MEDIATED_COMPLEMENT_ACTIVATION
condensed chromosome kinetochore	0.273	0.272	GO:0000777
CD4-positive, alpha-beta T cell differentiation	0.273	0.222	GO:0043367
ADD1 PPI subnetwork	0.273	0.328	ENSG00000087274
apoptotic mitochondrial changes	0.273	0.272	GO:0008637
ionotropic glutamate receptor binding	0.274	0.337	GO:0035255
abnormal cochlear OHC efferent innervation pattern	0.274	0.341	MP:0004632
REACTOME_N:GLYCAN_ANTENNAE_ELONGATION_IN_THE_MEDIALTRANS:GOLGI	0.274	0.294	REACTOME_N:GLYCAN_ANTENNAE_ELONGATION_IN_THE_MEDIALTRANS:GOLGI
protein serine/threonine/tyrosine kinase activity	0.274	0.315	GO:0004712
carbohydrate binding	0.274	0.357	GO:0030246
CSNK1G3 PPI subnetwork	0.274	0.292	ENSG00000151292
mixed cellular infiltration to dermis	0.274	0.213	MP:0001246
peptidyl-threonine phosphorylation	0.274	0.319	GO:0018107
EPRS PPI subnetwork	0.274	0.0364	ENSG00000136628
RCL1 PPI subnetwork	0.274	0.206	ENSG00000120158
behavioral despair	0.274	0.226	MP:0002573
ENSG00000141456 PPI subnetwork	0.274	0.293	ENSG00000141456
abnormal ureter morphology	0.274	0.0541	MP:0000534
CHERP PPI subnetwork	0.274	0.316	ENSG00000085872
VCAM1 PPI subnetwork	0.275	0.271	ENSG00000162692
POLD1 PPI subnetwork	0.275	0.244	ENSG00000062822
TRRAP PPI subnetwork	0.275	0.305	ENSG00000196367
REACTOME_NFKB_AND_MAP_KINASES_ACTIVATION_MEDIATED_BY_TLR4_SIGNALING_REPERTOIRE	0.275	0.162	REACTOME_NFKB_AND_MAP_KINASES_ACTIVATION_MEDIATED_BY_TLR4_SIGNALING_REPERTOIRE
KLF6 PPI subnetwork	0.275	0.303	ENSG00000067082
ZW10 PPI subnetwork	0.275	0.312	ENSG00000086827
ADAM10 PPI subnetwork	0.275	0.153	ENSG00000137845
IDH2 PPI subnetwork	0.275	0.318	ENSG00000182054
RRAGB PPI subnetwork	0.275	0.317	ENSG00000083750
KEGG_TOLL_LIKE_RECEPTOR_SIGNALING_PATHWAY	0.275	0.29	KEGG_TOLL_LIKE_RECEPTOR_SIGNALING_PATHWAY
regulation of cell fate commitment	0.275	0.312	GO:0010453
ARHGEF4 PPI subnetwork	0.275	0.331	ENSG00000136002
LRRC59 PPI subnetwork	0.275	0.317	ENSG00000108829
positive regulation of sequence-specific DNA binding transcription factor activity	0.275	0.268	GO:0051091
ICAM1 PPI subnetwork	0.275	0.331	ENSG00000090339
HLA-E PPI subnetwork	0.275	0.263	ENSG00000206493
ENSG00000206413 PPI subnetwork	0.275	0.263	ENSG00000206413
abnormal gastric gland morphology	0.276	0.0373	MP:0003892
positive regulation of bone resorption	0.276	0.315	GO:0045780
positive regulation of bone remodeling	0.276	0.313	GO:0046852
PLAUR PPI subnetwork	0.276	0.223	ENSG00000011422
CACNA2D2 PPI subnetwork	0.276	0.34	ENSG00000007402
potassium ion transport	0.276	0.262	GO:0006813
regulation of phagocytosis	0.276	0.337	GO:0050764
ARFGEF2 PPI subnetwork	0.276	0.255	ENSG00000124198
response to gravity	0.276	0.302	GO:0009629
increased fibrosarcoma incidence	0.276	0.294	MP:0010363
Golgi vesicle transport	0.276	0.336	GO:0048193
APPL2 PPI subnetwork	0.276	0.326	ENSG00000136044
vesicular fraction	0.276	0.0964	GO:0042598
interspecies interaction between organisms	0.276	0.311	GO:0044419
prostaglandin biosynthetic process	0.276	0.318	GO:0001516
prostanoid biosynthetic process	0.276	0.32	GO:0046457
decreased T cell proliferation	0.276	0.206	MP:0005095
SRP54 PPI subnetwork	0.277	0.163	ENSG00000100883
neural crest cell differentiation	0.277	0.336	GO:0014033
prolonged diestrus	0.277	0.259	MP:0009011
protein deacylation	0.277	0.235	GO:0035601
phosphotransferase activity, for other substituted phosphate groups	0.277	0.0982	GO:0016780
MCRS1 PPI subnetwork	0.277	0.189	ENSG00000187778
MED1 PPI subnetwork	0.277	0.338	ENSG00000125686
endocrine system development	0.277	0.0266	GO:0035270
chromatin binding	0.277	0.34	GO:0003682
PLCG1 PPI subnetwork	0.277	0.324	ENSG00000124181
HOXB2 PPI subnetwork	0.277	0.29	ENSG00000173917
ENSG00000211973 PPI subnetwork	0.277	0.208	ENSG00000211973
ENSG00000211979 PPI subnetwork	0.277	0.21	ENSG00000211979
hydronephrosis	0.277	0.143	MP:0000519
KEGG_PHENYLALANINE_METABOLISM	0.277	0.312	KEGG_PHENYLALANINE_METABOLISM
REACTOME_SEMA3A:PLEXIN_REPULSION_SIGNALING_BY_INHIBITING_INTEGRIN_ADHESION	0.277	0.301	REACTOME_SEMA3A:PLEXIN_REPULSION_SIGNALING_BY_INHIBITING_INTEGRIN_ADHESION
NGDN PPI subnetwork	0.277	0.143	ENSG00000129460
stomach inflammation	0.277	0.181	MP:0001873
MAD2L2 PPI subnetwork	0.277	0.271	ENSG00000116670
STX5 PPI subnetwork	0.278	0.278	ENSG00000162236
increased urine potassium level	0.278	0.346	MP:0005619
nucleosome organization	0.278	0.242	GO:0034728
USF2 PPI subnetwork	0.278	0.352	ENSG00000105698
SNAP91 PPI subnetwork	0.278	0.295	ENSG00000065609
embryonic placenta morphogenesis	0.278	0.317	GO:0060669
FASLG PPI subnetwork	0.278	0.271	ENSG00000117560
lymphocyte chemotaxis	0.278	0.0915	GO:0048247
abnormal hyoid bone morphology	0.278	0.19	MP:0003056
REACTOME_DEVELOPMENTAL_BIOLOGY	0.278	0.325	REACTOME_DEVELOPMENTAL_BIOLOGY
regulation of muscle organ development	0.278	0.327	GO:0048634
KIF5C PPI subnetwork	0.278	0.278	ENSG00000168280
tRNA processing	0.278	0.0869	GO:0008033
KEGG_INTESTINAL_IMMUNE_NETWORK_FOR_IGA_PRODUCTION	0.279	0.283	KEGG_INTESTINAL_IMMUNE_NETWORK_FOR_IGA_PRODUCTION
TWISTNB PPI subnetwork	0.279	0.245	ENSG00000105849
REACTOME_GTP_HYDROLYSIS_AND_JOINING_OF_THE_60S_RIBOSOMAL_SUBUNIT	0.279	0.23	REACTOME_GTP_HYDROLYSIS_AND_JOINING_OF_THE_60S_RIBOSOMAL_SUBUNIT
abnormal pregnancy	0.279	0.142	MP:0009661
PNP PPI subnetwork	0.279	0.258	ENSG00000198805
decreased sensory neuron number	0.279	0.342	MP:0000966
S100A10 PPI subnetwork	0.279	0.267	ENSG00000197747
ABCC9 PPI subnetwork	0.279	0.333	ENSG00000069431
bone mineralization	0.279	0.326	GO:0030282
MPHOSPH10 PPI subnetwork	0.279	0.217	ENSG00000124383
emphysema	0.28	0.215	MP:0001958
myosin II complex	0.28	0.372	GO:0016460
LIMK2 PPI subnetwork	0.28	0.327	ENSG00000182541
abnormal bile salt level	0.28	0.312	MP:0004774
RAB15 PPI subnetwork	0.28	0.357	ENSG00000139998
abnormal thymus morphology	0.28	0.273	MP:0000703
renal glomerulus hypertrophy	0.28	0.326	MP:0011294
REACTOME_TETRAHYDROBIOPTERIN_BH4_SYNTHESIS_RECYCLING_SALVAGE_AND_REGULATION	0.28	0.334	REACTOME_TETRAHYDROBIOPTERIN_BH4_SYNTHESIS_RECYCLING_SALVAGE_AND_REGULATION
MED22 PPI subnetwork	0.28	0.332	ENSG00000148297
absent Peyer's patches	0.28	0.355	MP:0002831
eye morphogenesis	0.28	0.331	GO:0048592
ARPC5 PPI subnetwork	0.28	0.333	ENSG00000162704
G2/M transition of mitotic cell cycle	0.28	0.373	GO:0000086
RNMT PPI subnetwork	0.28	0.129	ENSG00000101654
FCGR1A PPI subnetwork	0.281	0.321	ENSG00000150337
ribonucleotide biosynthetic process	0.281	0.148	GO:0009260
lipid storage	0.281	0.241	GO:0019915
RPL13A PPI subnetwork	0.281	0.225	ENSG00000142541
decreased body length	0.281	0.309	MP:0001258
TACC2 PPI subnetwork	0.281	0.312	ENSG00000138162
bicarbonate transport	0.281	0.233	GO:0015701
positive regulation of MAPK cascade	0.281	0.297	GO:0043410
POLA2 PPI subnetwork	0.281	0.254	ENSG00000014138
negative regulation of response to external stimulus	0.281	0.315	GO:0032102
PACSIN2 PPI subnetwork	0.281	0.308	ENSG00000100266
RNF40 PPI subnetwork	0.281	0.322	ENSG00000103549
POLR3H PPI subnetwork	0.281	0.204	ENSG00000100413
positive regulation of neuron apoptotic process	0.281	0.305	GO:0043525
GRIN2A PPI subnetwork	0.281	0.31	ENSG00000183454
decreased pre-B cell number	0.281	0.202	MP:0008209
zinc ion transmembrane transport	0.281	0.314	GO:0071577
abnormal motor capabilities/coordination/movement	0.282	0.345	MP:0002066
ovulation from ovarian follicle	0.282	0.331	GO:0001542
CKS2 PPI subnetwork	0.282	0.322	ENSG00000123975
negative regulation of viral genome replication	0.282	0.295	GO:0045071
negative regulation of viral reproduction	0.282	0.299	GO:0048525
REACTOME_FORMATION_OF_FIBRIN_CLOT_CLOTTING_CASCADE	0.282	0.359	REACTOME_FORMATION_OF_FIBRIN_CLOT_CLOTTING_CASCADE
OLA1 PPI subnetwork	0.282	0.127	ENSG00000138430
RAD54L PPI subnetwork	0.282	0.315	ENSG00000085999
3'-5'-exoribonuclease activity	0.282	0.341	GO:0000175
AOAH PPI subnetwork	0.282	0.347	ENSG00000136250
PPAP2B PPI subnetwork	0.282	0.324	ENSG00000162407
MAP2K6 PPI subnetwork	0.282	0.308	ENSG00000108984
GRIP1 PPI subnetwork	0.282	0.341	ENSG00000155974
NAA20 PPI subnetwork	0.282	0.32	ENSG00000173418
regulation of telomerase activity	0.282	0.28	GO:0051972
eukaryotic translation initiation factor 3 complex	0.282	0.188	GO:0005852
translation factor activity, nucleic acid binding	0.282	0.209	GO:0008135
AP3B2 PPI subnetwork	0.282	0.303	ENSG00000103723
UNC13B PPI subnetwork	0.282	0.361	ENSG00000198722
KEGG_ADIPOCYTOKINE_SIGNALING_PATHWAY	0.282	0.0216	KEGG_ADIPOCYTOKINE_SIGNALING_PATHWAY
diencephalon development	0.283	0.0281	GO:0021536
increased circulating thyroid-stimulating hormone level	0.283	0.2	MP:0005122
positive regulation of chromosome organization	0.283	0.295	GO:2001252
RAPGEF4 PPI subnetwork	0.283	0.314	ENSG00000091428
STK3 PPI subnetwork	0.283	0.16	ENSG00000104375
regulation of vascular endothelial growth factor receptor signaling pathway	0.283	0.0584	GO:0030947
gene silencing by RNA	0.283	0.327	GO:0031047
MHC protein complex	0.283	0.212	GO:0042611
increased interleukin-1 beta secretion	0.283	0.343	MP:0008657
impaired olfaction	0.283	0.336	MP:0008544
IL22 PPI subnetwork	0.283	0.301	ENSG00000127318
abnormal sensory neuron morphology	0.283	0.347	MP:0000965
TNIK PPI subnetwork	0.284	0.0402	ENSG00000154310
PLOD3 PPI subnetwork	0.284	0.312	ENSG00000106397
ACTN1 PPI subnetwork	0.284	0.375	ENSG00000072110
ENSG00000204218 PPI subnetwork	0.284	0.347	ENSG00000204218
RPL29 PPI subnetwork	0.284	0.306	ENSG00000162244
KIAA1468 PPI subnetwork	0.284	0.365	ENSG00000134444
RBMX2 PPI subnetwork	0.284	0.367	ENSG00000134597
maintenance of protein location in cell	0.284	0.31	GO:0032507
negative regulation of cell differentiation	0.284	0.331	GO:0045596
positive regulation of lipid storage	0.284	0.25	GO:0010884
DCUN1D1 PPI subnetwork	0.284	0.28	ENSG00000043093
ENAH PPI subnetwork	0.284	0.0734	ENSG00000154380
DIRAS2 PPI subnetwork	0.284	0.351	ENSG00000165023
VOPP1 PPI subnetwork	0.284	0.317	ENSG00000154978
mesenchymal cell proliferation	0.284	0.35	GO:0010463
RIT1 PPI subnetwork	0.284	0.311	ENSG00000143622
GHR PPI subnetwork	0.284	0.286	ENSG00000112964
mannose binding	0.284	0.235	GO:0005537
KEGG_NON_SMALL_CELL_LUNG_CANCER	0.284	0.276	KEGG_NON_SMALL_CELL_LUNG_CANCER
2 iron, 2 sulfur cluster binding	0.284	0.36	GO:0051537
spindle assembly	0.285	0.328	GO:0051225
cellular response to mechanical stimulus	0.285	0.287	GO:0071260
NEUROD1 PPI subnetwork	0.285	0.341	ENSG00000162992
PKMYT1 PPI subnetwork	0.285	0.234	ENSG00000127564
RTN3 PPI subnetwork	0.285	0.346	ENSG00000133318
distended abdomen	0.285	0.0381	MP:0001270
RPS3 PPI subnetwork	0.285	0.258	ENSG00000149273
positive regulation of tyrosine phosphorylation of STAT protein	0.285	0.237	GO:0042531
positive regulation of protein import into nucleus	0.285	0.305	GO:0042307
FECH PPI subnetwork	0.285	0.299	ENSG00000066926
decreased lean body mass	0.285	0.042	MP:0003961
increased susceptibility to fungal infection	0.285	0.217	MP:0005399
polysaccharide binding	0.285	0.193	GO:0030247
pattern binding	0.285	0.193	GO:0001871
lipoprotein particle binding	0.286	0.336	GO:0071813
protein-lipid complex binding	0.286	0.334	GO:0071814
B cell derived lymphoma	0.286	0.332	MP:0002023
BCKDK PPI subnetwork	0.286	0.325	ENSG00000103507
abnormal spleen B cell follicle morphology	0.286	0.316	MP:0008470
REACTOME_DOUBLE:STRAND_BREAK_REPAIR	0.286	0.167	REACTOME_DOUBLE:STRAND_BREAK_REPAIR
SUPT3H PPI subnetwork	0.286	0.302	ENSG00000196284
REACTOME_INTRINSIC_PATHWAY_FOR_APOPTOSIS	0.286	0.295	REACTOME_INTRINSIC_PATHWAY_FOR_APOPTOSIS
smooth muscle cell proliferation	0.286	0.351	GO:0048659
WEE1 PPI subnetwork	0.286	0.28	ENSG00000166483
decreased marginal zone B cell number	0.286	0.292	MP:0008182
decreased interleukin-10 secretion	0.286	0.291	MP:0008661
condensed chromosome	0.286	0.292	GO:0000793
STAT5B PPI subnetwork	0.286	0.274	ENSG00000173757
decreased inferior colliculus size	0.286	0.174	MP:0009038
increased spleen white pulp amount	0.286	0.322	MP:0008478
negative regulation of DNA replication	0.286	0.331	GO:0008156
ENSG00000175333 PPI subnetwork	0.286	0.0538	ENSG00000175333
NUFIP2 PPI subnetwork	0.286	0.346	ENSG00000108256
ANAPC10 PPI subnetwork	0.286	0.236	ENSG00000164162
DCK PPI subnetwork	0.286	0.331	ENSG00000156136
IL4R PPI subnetwork	0.287	0.322	ENSG00000077238
regulation of defense response to virus by host	0.287	0.223	GO:0050691
SAC3D1 PPI subnetwork	0.287	0.308	ENSG00000168061
SMURF2 PPI subnetwork	0.287	0.386	ENSG00000108854
REACTOME_TRANS:GOLGI_NETWORK_VESICLE_BUDDING	0.287	0.359	REACTOME_TRANS:GOLGI_NETWORK_VESICLE_BUDDING
REACTOME_CLATHRIN_DERIVED_VESICLE_BUDDING	0.287	0.359	REACTOME_CLATHRIN_DERIVED_VESICLE_BUDDING
MED31 PPI subnetwork	0.287	0.361	ENSG00000108590
translation regulator activity, nucleic acid binding	0.287	0.338	GO:0090079
TRAK1 PPI subnetwork	0.287	0.324	ENSG00000182606
ENSG00000165178 PPI subnetwork	0.287	0.153	ENSG00000165178
negative regulation of type I interferon production	0.288	0.22	GO:0032480
compact myelin	0.288	0.34	GO:0043218
GNA15 PPI subnetwork	0.288	0.336	ENSG00000060558
purine nucleoside monophosphate biosynthetic process	0.288	0.306	GO:0009127
purine ribonucleoside monophosphate biosynthetic process	0.288	0.306	GO:0009168
SKIL PPI subnetwork	0.288	0.34	ENSG00000136603
activation of protein kinase A activity	0.288	0.261	GO:0034199
abnormal egg cylinder morphology	0.288	0.347	MP:0003085
AKAP17A PPI subnetwork	0.288	0.315	ENSG00000197976
EXOC8 PPI subnetwork	0.288	0.313	ENSG00000116903
DBN1 PPI subnetwork	0.288	0.316	ENSG00000113758
MyD88-independent toll-like receptor signaling pathway	0.288	0.297	GO:0002756
NDEL1 PPI subnetwork	0.288	0.285	ENSG00000166579
APBB1 PPI subnetwork	0.288	0.297	ENSG00000166313
ABL2 PPI subnetwork	0.288	0.308	ENSG00000143322
fusion of vertebral arches	0.288	0.0307	MP:0004613
POLR1D PPI subnetwork	0.288	0.144	ENSG00000186184
UBE2E1 PPI subnetwork	0.289	0.226	ENSG00000170142
SPDYA PPI subnetwork	0.289	0.365	ENSG00000163806
MLLT4 PPI subnetwork	0.289	0.301	ENSG00000130396
UTP6 PPI subnetwork	0.289	0.32	ENSG00000108651
cellular metabolic compound salvage	0.289	0.291	GO:0043094
NEDD4L PPI subnetwork	0.289	0.283	ENSG00000049759
structure-specific DNA binding	0.289	0.163	GO:0043566
short hair	0.289	0.0287	MP:0000417
protein alkylation	0.289	0.344	GO:0008213
protein methylation	0.289	0.344	GO:0006479
ADAM12 PPI subnetwork	0.289	0.334	ENSG00000148848
impaired coordination	0.289	0.308	MP:0001405
abnormal skin pigmentation	0.289	0.221	MP:0002095
organellar small ribosomal subunit	0.289	0.367	GO:0000314
mitochondrial small ribosomal subunit	0.289	0.363	GO:0005763
abnormal limb morphology	0.289	0.367	MP:0002109
melanin metabolic process	0.289	0.227	GO:0006582
activation of Ras GTPase activity	0.289	0.218	GO:0032856
regulation of activin receptor signaling pathway	0.289	0.33	GO:0032925
abnormal thermal nociception	0.29	0.227	MP:0002733
IL5RA PPI subnetwork	0.29	0.339	ENSG00000091181
abnormal trigeminal nerve morphology	0.29	0.138	MP:0001065
mammary gland epithelial cell proliferation	0.29	0.282	GO:0033598
PRKCD PPI subnetwork	0.29	0.304	ENSG00000163932
complete lethality throughout fetal growth and development	0.29	0.355	MP:0011099
ERN1 PPI subnetwork	0.29	0.351	ENSG00000178607
ENSG00000144596 PPI subnetwork	0.29	0.357	ENSG00000144596
SBF2 PPI subnetwork	0.291	0.37	ENSG00000133812
regulation of smooth muscle contraction	0.291	0.348	GO:0006940
ligand-activated sequence-specific DNA binding RNA polymerase II transcription factor activity	0.291	0.315	GO:0004879
impaired macrophage chemotaxis	0.291	0.389	MP:0003799
CPT1B PPI subnetwork	0.291	0.283	ENSG00000205560
RNMTL1 PPI subnetwork	0.291	0.317	ENSG00000171861
KEGG_RIBOSOME	0.291	0.322	KEGG_RIBOSOME
positive regulation of phosphorus metabolic process	0.291	0.274	GO:0010562
positive regulation of phosphate metabolic process	0.291	0.272	GO:0045937
YIF1B PPI subnetwork	0.291	0.38	ENSG00000167645
ELP2 PPI subnetwork	0.291	0.348	ENSG00000134759
mydriasis	0.291	0.28	MP:0002546
SPEN PPI subnetwork	0.291	0.325	ENSG00000065526
LRPPRC PPI subnetwork	0.291	0.293	ENSG00000138095
oxidoreductase activity, acting on the aldehyde or oxo group of donors, disulfide as acceptor	0.291	0.34	GO:0016624
MRPS9 PPI subnetwork	0.291	0.316	ENSG00000135972
TPM3 PPI subnetwork	0.291	0.285	ENSG00000143549
PPBP PPI subnetwork	0.291	0.352	ENSG00000163736
MRPS25 PPI subnetwork	0.291	0.304	ENSG00000131368
REACTOME_ACETYLCHOLINE_NEUROTRANSMITTER_RELEASE_CYCLE	0.291	0.407	REACTOME_ACETYLCHOLINE_NEUROTRANSMITTER_RELEASE_CYCLE
LMNA PPI subnetwork	0.291	0.344	ENSG00000160789
MRPS27 PPI subnetwork	0.291	0.342	ENSG00000113048
ALG1 PPI subnetwork	0.292	0.0533	ENSG00000033011
abnormal vertebrae development	0.292	0.364	MP:0005225
REACTOME_SIGNALLING_TO_P38_VIA_RIT_AND_RIN	0.292	0.346	REACTOME_SIGNALLING_TO_P38_VIA_RIT_AND_RIN
GRPEL1 PPI subnetwork	0.292	0.288	ENSG00000109519
lipase inhibitor activity	0.292	0.326	GO:0055102
PTEN PPI subnetwork	0.292	0.297	ENSG00000171862
secretory granule lumen	0.292	0.335	GO:0034774
IL20 PPI subnetwork	0.292	0.363	ENSG00000162891
regulation of nucleotide metabolic process	0.292	0.322	GO:0006140
negative regulation of proteasomal ubiquitin-dependent protein catabolic process	0.292	0.125	GO:0032435
sodium channel activity	0.292	0.404	GO:0005272
cerebellar cortex formation	0.292	0.316	GO:0021697
abnormal cervical vertebrae morphology	0.292	0.0186	MP:0003048
ITGAL PPI subnetwork	0.292	0.188	ENSG00000005844
REACTOME_E2F:ENABLED_INHIBITION_OF_PRE:REPLICATION_COMPLEX_FORMATION	0.292	0.266	REACTOME_E2F:ENABLED_INHIBITION_OF_PRE:REPLICATION_COMPLEX_FORMATION
modification-dependent protein catabolic process	0.292	0.367	GO:0019941
ROBO3 PPI subnetwork	0.292	0.248	ENSG00000154134
WASL PPI subnetwork	0.292	0.353	ENSG00000106299
negative regulation of lymphocyte proliferation	0.292	0.253	GO:0050672
negative regulation of mononuclear cell proliferation	0.292	0.25	GO:0032945
regulation of protein kinase B signaling cascade	0.292	0.296	GO:0051896
M phase of mitotic cell cycle	0.293	0.283	GO:0000087
PPP2R4 PPI subnetwork	0.293	0.288	ENSG00000119383
REACTOME_REPAIR_SYNTHESIS_FOR_GAP:FILLING_BY_DNA_POLYMERASE_IN_TC:NER	0.293	0.286	REACTOME_REPAIR_SYNTHESIS_FOR_GAP:FILLING_BY_DNA_POLYMERASE_IN_TC:NER
REACTOME_REPAIR_SYNTHESIS_OF_PATCH_27:30_BASES_LONG__BY_DNA_POLYMERASE	0.293	0.287	REACTOME_REPAIR_SYNTHESIS_OF_PATCH_27:30_BASES_LONG__BY_DNA_POLYMERASE
RHOXF2 PPI subnetwork	0.293	0.33	ENSG00000131721
abnormal retinal vasculature morphology	0.293	0.221	MP:0002792
cell division	0.293	0.253	GO:0051301
skin development	0.293	0.27	GO:0043588
melanocyte differentiation	0.293	0.216	GO:0030318
regulation of translation in response to stress	0.293	0.28	GO:0043555
REACTOME_SIGNALING_BY_NOTCH	0.293	0.335	REACTOME_SIGNALING_BY_NOTCH
positive regulation of leukocyte proliferation	0.293	0.242	GO:0070665
negative regulation of epithelial to mesenchymal transition	0.293	0.35	GO:0010719
hair cycle	0.294	0.348	GO:0042633
molting cycle	0.294	0.343	GO:0042303
REV3L PPI subnetwork	0.294	0.373	ENSG00000009413
abnormal Purkinje cell morphology	0.294	0.214	MP:0000877
abnormal branchial arch artery morphology	0.294	0.108	MP:0002672
KCNA4 PPI subnetwork	0.294	0.348	ENSG00000182255
epithelial cell differentiation	0.294	0.346	GO:0030855
neurodegeneration	0.294	0.353	MP:0002229
KEGG_RIBOFLAVIN_METABOLISM	0.294	0.24	KEGG_RIBOFLAVIN_METABOLISM
GLE1 PPI subnetwork	0.294	0.157	ENSG00000119392
cell division site part	0.294	0.35	GO:0032155
cell division site	0.294	0.348	GO:0032153
APLF PPI subnetwork	0.294	0.116	ENSG00000169621
REACTOME_P38MAPK_EVENTS	0.294	0.309	REACTOME_P38MAPK_EVENTS
establishment of spindle orientation	0.294	0.327	GO:0051294
establishment of mitotic spindle orientation	0.294	0.328	GO:0000132
nucleobase transport	0.294	0.37	GO:0015851
distended urinary bladder	0.294	0.0388	MP:0000539
HIST1H1B PPI subnetwork	0.294	0.313	ENSG00000184357
CTSA PPI subnetwork	0.294	0.354	ENSG00000064601
REACTOME_GABA_SYNTHESIS_RELEASE_REUPTAKE_AND_DEGRADATION	0.294	0.341	REACTOME_GABA_SYNTHESIS_RELEASE_REUPTAKE_AND_DEGRADATION
DYRK1A PPI subnetwork	0.294	0.294	ENSG00000157540
CEP55 PPI subnetwork	0.295	0.337	ENSG00000138180
LHCGR PPI subnetwork	0.295	0.0109	ENSG00000138039
receptor antagonist activity	0.295	0.362	GO:0048019
receptor inhibitor activity	0.295	0.362	GO:0030547
PCNT PPI subnetwork	0.295	0.311	ENSG00000160299
regulation of axonogenesis	0.295	0.338	GO:0050770
RPRD1B PPI subnetwork	0.295	0.335	ENSG00000101413
dicarboxylic acid metabolic process	0.295	0.276	GO:0043648
IL12RB2 PPI subnetwork	0.296	0.338	ENSG00000081985
response to metal ion	0.296	0.324	GO:0010038
ENSG00000153807 PPI subnetwork	0.296	0.326	ENSG00000153807
SH3KBP1 PPI subnetwork	0.296	0.335	ENSG00000147010
ACAT1 PPI subnetwork	0.296	0.364	ENSG00000075239
RAB25 PPI subnetwork	0.296	0.163	ENSG00000132698
antigen processing and presentation of peptide antigen via MHC class II	0.296	0.363	GO:0002495
split xiphoid process	0.296	0.297	MP:0004678
TMOD3 PPI subnetwork	0.296	0.315	ENSG00000138594
PHC2 PPI subnetwork	0.296	0.304	ENSG00000134686
KEGG_GLYOXYLATE_AND_DICARBOXYLATE_METABOLISM	0.296	0.318	KEGG_GLYOXYLATE_AND_DICARBOXYLATE_METABOLISM
VAT1L PPI subnetwork	0.296	0.374	ENSG00000171724
abnormal epidermis stratum spinosum morphology	0.296	0.334	MP:0001236
MMP14 PPI subnetwork	0.296	0.358	ENSG00000157227
regulation of secretion	0.296	0.35	GO:0051046
increased monocyte cell number	0.296	0.285	MP:0000220
REACTOME_PROCESSIVE_SYNTHESIS_ON_THE_LAGGING_STRAND	0.296	0.279	REACTOME_PROCESSIVE_SYNTHESIS_ON_THE_LAGGING_STRAND
decreased interleukin-13 secretion	0.296	0.281	MP:0008673
abnormal spleen germinal center morphology	0.297	0.251	MP:0002359
MYO5B PPI subnetwork	0.297	0.331	ENSG00000167306
WDHD1 PPI subnetwork	0.297	0.24	ENSG00000198554
PPP1R9A PPI subnetwork	0.297	0.151	ENSG00000158528
organelle outer membrane	0.297	0.306	GO:0031968
vesicle organization	0.297	0.268	GO:0016050
negative regulation of endopeptidase activity	0.297	0.321	GO:0010951
abnormal nasal septum morphology	0.297	0.175	MP:0002239
E2F3 PPI subnetwork	0.297	0.321	ENSG00000112242
anion transport	0.297	0.367	GO:0006820
NKRF PPI subnetwork	0.297	0.337	ENSG00000186416
LPAR2 PPI subnetwork	0.297	0.303	ENSG00000064547
EMD PPI subnetwork	0.297	0.256	ENSG00000102119
sugar-phosphatase activity	0.297	0.352	GO:0050308
carbohydrate phosphatase activity	0.297	0.351	GO:0019203
developmental maturation	0.297	0.34	GO:0021700
ATF2 PPI subnetwork	0.297	0.364	ENSG00000115966
coated vesicle membrane	0.298	0.405	GO:0030662
SNARE complex	0.298	0.35	GO:0031201
AKR1B1 PPI subnetwork	0.298	0.372	ENSG00000085662
regulation of reproductive process	0.298	0.0755	GO:2000241
abnormal craniofacial morphology	0.298	0.322	MP:0000428
AHCY PPI subnetwork	0.298	0.206	ENSG00000101444
regulation of ion transport	0.298	0.325	GO:0043269
ACTA2 PPI subnetwork	0.298	0.369	ENSG00000107796
positive regulation of cartilage development	0.298	0.339	GO:0061036
negative chemotaxis	0.298	0.306	GO:0050919
regulation of binding	0.299	0.326	GO:0051098
myelination	0.299	0.338	GO:0042552
TIPRL PPI subnetwork	0.299	0.252	ENSG00000143155
VAV1 PPI subnetwork	0.299	0.313	ENSG00000141968
lymphocyte differentiation	0.299	0.331	GO:0030098
proton-transporting ATP synthase complex, coupling factor F(o)	0.299	0.352	GO:0045263
abnormal passive avoidance behavior	0.299	0.28	MP:0002799
basolateral plasma membrane	0.299	0.407	GO:0016323
HERC2 PPI subnetwork	0.299	0.125	ENSG00000128731
DHX15 PPI subnetwork	0.299	0.226	ENSG00000109606
TRAPPC4 PPI subnetwork	0.299	0.209	ENSG00000196655
regulation of keratinocyte differentiation	0.3	0.27	GO:0045616
HSPA12A PPI subnetwork	0.3	0.366	ENSG00000165868
RPS15A PPI subnetwork	0.3	0.337	ENSG00000134419
HTR2C PPI subnetwork	0.3	0.343	ENSG00000147246
ENSG00000211895 PPI subnetwork	0.3	0.335	ENSG00000211895
norepinephrine secretion	0.3	0.295	GO:0048243
GNG12 PPI subnetwork	0.3	0.328	ENSG00000172380
REACTOME_RIBOSOMAL_SCANNING_AND_START_CODON_RECOGNITION	0.3	0.227	REACTOME_RIBOSOMAL_SCANNING_AND_START_CODON_RECOGNITION
WNK1 PPI subnetwork	0.3	0.318	ENSG00000060237
REACTOME_G0_AND_EARLY_G1	0.3	0.271	REACTOME_G0_AND_EARLY_G1
increased activated T cell number	0.3	0.157	MP:0001829
OXSR1 PPI subnetwork	0.3	0.328	ENSG00000172939
palate development	0.3	0.0208	GO:0060021
metalloenzyme regulator activity	0.3	0.127	GO:0010576
GLRX3 PPI subnetwork	0.301	0.3	ENSG00000108010
decreased circulating corticosterone level	0.301	0.0134	MP:0002665
SPSB1 PPI subnetwork	0.301	0.315	ENSG00000171621
GRIA1 PPI subnetwork	0.301	0.382	ENSG00000155511
YY1 PPI subnetwork	0.301	0.291	ENSG00000100811
PKP3 PPI subnetwork	0.301	0.409	ENSG00000184363
regulation of cell projection assembly	0.301	0.336	GO:0060491
KYNU PPI subnetwork	0.301	0.326	ENSG00000115919
tremors	0.301	0.303	MP:0000745
CWF19L1 PPI subnetwork	0.301	0.257	ENSG00000095485
IL5 PPI subnetwork	0.301	0.331	ENSG00000113525
ectoderm development	0.301	0.279	GO:0007398
ALK PPI subnetwork	0.302	0.32	ENSG00000171094
increased fatty acid level	0.302	0.109	MP:0005281
regulation of axon extension	0.302	0.343	GO:0030516
TNK2 PPI subnetwork	0.302	0.317	ENSG00000061938
RNA methyltransferase activity	0.302	0.313	GO:0008173
CUL5 PPI subnetwork	0.302	0.342	ENSG00000166266
protein kinase binding	0.302	0.33	GO:0019901
CTTN PPI subnetwork	0.302	0.362	ENSG00000085733
regulation of T cell differentiation in thymus	0.302	0.316	GO:0033081
abnormal pain threshold	0.302	0.379	MP:0001970
decreased bone strength	0.302	0.341	MP:0004991
dendritic shaft	0.302	0.27	GO:0043198
decreased interleukin-12b secretion	0.302	0.269	MP:0008670
RFXANK PPI subnetwork	0.302	0.341	ENSG00000064490
CBX4 PPI subnetwork	0.303	0.11	ENSG00000141582
sensory perception of pain	0.303	0.357	GO:0019233
maintenance of location in cell	0.303	0.321	GO:0051651
REACTOME_INTRINSIC_PATHWAY	0.303	0.37	REACTOME_INTRINSIC_PATHWAY
REACTOME_GENERIC_TRANSCRIPTION_PATHWAY	0.303	0.302	REACTOME_GENERIC_TRANSCRIPTION_PATHWAY
YIPF2 PPI subnetwork	0.303	0.336	ENSG00000130733
VIPR1 PPI subnetwork	0.303	0.294	ENSG00000114812
BAG3 PPI subnetwork	0.303	0.192	ENSG00000151929
PTOV1 PPI subnetwork	0.303	0.399	ENSG00000104960
abnormal pulmonary elastic fiber morphology	0.303	0.274	MP:0003209
KLHL13 PPI subnetwork	0.303	0.181	ENSG00000003096
PKD1 PPI subnetwork	0.303	0.369	ENSG00000008710
abnormal B cell activation	0.303	0.283	MP:0008217
REACTOME_GAP:FILLING_DNA_REPAIR_SYNTHESIS_AND_LIGATION_IN_GG:NER	0.303	0.29	REACTOME_GAP:FILLING_DNA_REPAIR_SYNTHESIS_AND_LIGATION_IN_GG:NER
REACTOME_GAP:FILLING_DNA_REPAIR_SYNTHESIS_AND_LIGATION_IN_TC:NER	0.303	0.295	REACTOME_GAP:FILLING_DNA_REPAIR_SYNTHESIS_AND_LIGATION_IN_TC:NER
ENSG00000138396 PPI subnetwork	0.303	0.383	ENSG00000138396
translational elongation	0.303	0.335	GO:0006414
negative regulation of translation	0.303	0.327	GO:0017148
abnormal crista ampullaris neuroepithelium morphology	0.303	0.0423	MP:0004409
SEPT4 PPI subnetwork	0.304	0.383	ENSG00000108387
cellular extravasation	0.304	0.223	GO:0045123
FRS3 PPI subnetwork	0.304	0.175	ENSG00000137218
oxidoreductase activity, acting on paired donors, with incorporation or reduction of molecular oxygen, NADH or NADPH as one donor, and incorporation of one atom of oxygen	0.304	0.394	GO:0016709
absent spleen germinal center	0.304	0.201	MP:0008474
H4/H2A histone acetyltransferase complex	0.304	0.274	GO:0043189
methylation	0.304	0.343	GO:0032259
regulation of protein oligomerization	0.304	0.335	GO:0032459
MAGI2 PPI subnetwork	0.304	0.388	ENSG00000187391
decreased salivation	0.304	0.319	MP:0000623
copper ion transport	0.304	0.34	GO:0006825
abnormal basisphenoid bone morphology	0.304	0.125	MP:0000106
response to ATP	0.304	0.186	GO:0033198
histone H2A acetylation	0.304	0.327	GO:0043968
sympathetic nervous system development	0.304	0.351	GO:0048485
UBE2D4 PPI subnetwork	0.304	0.308	ENSG00000078967
ING1 PPI subnetwork	0.305	0.364	ENSG00000153487
cysteine-type endopeptidase activator activity involved in apoptotic process	0.305	0.128	GO:0008656
SERF2 PPI subnetwork	0.305	0.223	ENSG00000140264
PDIA2 PPI subnetwork	0.305	0.328	ENSG00000185615
decreased neuronal precursor cell number	0.305	0.261	MP:0004981
increased pro-B cell number	0.305	0.344	MP:0008186
HOXA6 PPI subnetwork	0.305	0.323	ENSG00000106006
pyrimidine nucleoside triphosphate biosynthetic process	0.305	0.0638	GO:0009148
CALCR PPI subnetwork	0.305	0.248	ENSG00000004948
peritoneal inflammation	0.305	0.352	MP:0003303
KEGG_MTOR_SIGNALING_PATHWAY	0.305	0.357	KEGG_MTOR_SIGNALING_PATHWAY
increased hematocrit	0.305	0.399	MP:0002608
protein-DNA complex assembly	0.306	0.27	GO:0065004
CTBP2 PPI subnetwork	0.306	0.355	ENSG00000175029
regulation of T cell mediated cytotoxicity	0.306	0.21	GO:0001914
PLN PPI subnetwork	0.306	0.387	ENSG00000198523
DPYSL2 PPI subnetwork	0.306	0.292	ENSG00000092964
REACTOME_HOMOLOGOUS_RECOMBINATION_REPAIR_OF_REPLICATION:INDEPENDENT_DOUBLE:STRAND_BREAKS	0.306	0.185	REACTOME_HOMOLOGOUS_RECOMBINATION_REPAIR_OF_REPLICATION:INDEPENDENT_DOUBLE:STRAND_BREAKS
REACTOME_HOMOLOGOUS_RECOMBINATION_REPAIR	0.306	0.185	REACTOME_HOMOLOGOUS_RECOMBINATION_REPAIR
T cell homeostasis	0.306	0.246	GO:0043029
KEGG_STEROID_HORMONE_BIOSYNTHESIS	0.306	0.357	KEGG_STEROID_HORMONE_BIOSYNTHESIS
REACTOME_3_:UTR:MEDIATED_TRANSLATIONAL_REGULATION	0.306	0.24	REACTOME_3_:UTR:MEDIATED_TRANSLATIONAL_REGULATION
REACTOME_L13A:MEDIATED_TRANSLATIONAL_SILENCING_OF_CERULOPLASMIN_EXPRESSION	0.306	0.243	REACTOME_L13A:MEDIATED_TRANSLATIONAL_SILENCING_OF_CERULOPLASMIN_EXPRESSION
abnormal mitotic spindle morphology	0.306	0.266	MP:0009760
abnormal physiological neovascularization	0.306	0.242	MP:0003710
increased skin tumor incidence	0.306	0.325	MP:0010300
GRB7 PPI subnetwork	0.306	0.335	ENSG00000141738
DNA2 PPI subnetwork	0.306	0.229	ENSG00000138346
protein K48-linked ubiquitination	0.306	0.346	GO:0070936
regulation of neurotransmitter transport	0.306	0.219	GO:0051588
IMPDH1 PPI subnetwork	0.306	0.343	ENSG00000106348
UBE2D3 PPI subnetwork	0.306	0.347	ENSG00000109332
KEGG_MISMATCH_REPAIR	0.306	0.285	KEGG_MISMATCH_REPAIR
EPOR PPI subnetwork	0.307	0.357	ENSG00000187266
CHEK1 PPI subnetwork	0.307	0.18	ENSG00000149554
BSG PPI subnetwork	0.307	0.351	ENSG00000172270
SNARE binding	0.307	0.352	GO:0000149
regulation of Rac GTPase activity	0.307	0.312	GO:0032314
response to cytokine stimulus	0.307	0.248	GO:0034097
translation initiation factor activity	0.307	0.2	GO:0003743
receptor regulator activity	0.307	0.328	GO:0030545
omphalocele	0.307	0.314	MP:0003052
ubiquitin-specific protease activity	0.307	0.373	GO:0004843
REACTOME_THE_CITRIC_ACID_TCA_CYCLE_AND_RESPIRATORY_ELECTRON_TRANSPORT	0.307	0.386	REACTOME_THE_CITRIC_ACID_TCA_CYCLE_AND_RESPIRATORY_ELECTRON_TRANSPORT
decreased IgA level	0.307	0.246	MP:0001807
head morphogenesis	0.307	0.332	GO:0060323
absent vibrissae	0.307	0.389	MP:0001284
RAB7A PPI subnetwork	0.308	0.373	ENSG00000075785
MBIP PPI subnetwork	0.308	0.358	ENSG00000151332
regulation of smoothened signaling pathway	0.308	0.341	GO:0008589
mitotic sister chromatid segregation	0.308	0.248	GO:0000070
mitochondrial membrane part	0.308	0.387	GO:0044455
KEGG_ALLOGRAFT_REJECTION	0.308	0.293	KEGG_ALLOGRAFT_REJECTION
SUV39H1 PPI subnetwork	0.308	0.33	ENSG00000101945
ALAD PPI subnetwork	0.308	0.34	ENSG00000148218
S-adenosylmethionine-dependent methyltransferase activity	0.308	0.371	GO:0008757
cellular response to xenobiotic stimulus	0.308	0.394	GO:0071466
response to xenobiotic stimulus	0.308	0.395	GO:0009410
cellular response to ionizing radiation	0.308	0.352	GO:0071479
GSG2 PPI subnetwork	0.308	0.206	ENSG00000177602
WDR37 PPI subnetwork	0.308	0.27	ENSG00000047056
negative regulation of G-protein coupled receptor protein signaling pathway	0.308	0.326	GO:0045744
LRRC7 PPI subnetwork	0.308	0.114	ENSG00000033122
ENSG00000160916 PPI subnetwork	0.308	0.374	ENSG00000160916
REACTOME_FORMATION_OF_THE_TERNARY_COMPLEX_AND_SUBSEQUENTLY_THE_43S_COMPLEX	0.308	0.217	REACTOME_FORMATION_OF_THE_TERNARY_COMPLEX_AND_SUBSEQUENTLY_THE_43S_COMPLEX
NRG3 PPI subnetwork	0.308	0.351	ENSG00000185737
TKT PPI subnetwork	0.308	0.302	ENSG00000163931
HDAC8 PPI subnetwork	0.308	0.332	ENSG00000147099
abnormal corneal stroma morphology	0.308	0.152	MP:0005300
ITGA8 PPI subnetwork	0.308	0.324	ENSG00000077943
CDY1 PPI subnetwork	0.308	0.181	ENSG00000172288
CDY1B PPI subnetwork	0.308	0.18	ENSG00000172352
PRKAR2B PPI subnetwork	0.308	0.292	ENSG00000005249
CCNE2 PPI subnetwork	0.308	0.35	ENSG00000175305
QARS PPI subnetwork	0.308	0.0422	ENSG00000172053
detection of mechanical stimulus	0.309	0.201	GO:0050982
MAP3K2 PPI subnetwork	0.309	0.317	ENSG00000169967
ICAM4 PPI subnetwork	0.309	0.346	ENSG00000105371
SEC13 PPI subnetwork	0.309	0.297	ENSG00000157020
negative regulation of cell cycle process	0.309	0.313	GO:0010948
REACTOME_FORMATION_OF_THE_HIV:1_EARLY_ELONGATION_COMPLEX	0.309	0.361	REACTOME_FORMATION_OF_THE_HIV:1_EARLY_ELONGATION_COMPLEX
REACTOME_FORMATION_OF_THE_EARLY_ELONGATION_COMPLEX	0.309	0.363	REACTOME_FORMATION_OF_THE_EARLY_ELONGATION_COMPLEX
regulation of the force of heart contraction	0.309	0.31	GO:0002026
histone H3 acetylation	0.309	0.338	GO:0043966
EHMT2 PPI subnetwork	0.309	0.317	ENSG00000206376
ENSG00000137324 PPI subnetwork	0.309	0.319	ENSG00000137324
EHMT2 PPI subnetwork	0.309	0.315	ENSG00000204371
blood vessel remodeling	0.309	0.224	GO:0001974
melanosome organization	0.309	0.208	GO:0032438
decreased interleukin-1 beta secretion	0.31	0.185	MP:0008658
REACTOME_DEFENSINS	0.31	0.357	REACTOME_DEFENSINS
HNF1A PPI subnetwork	0.31	0.228	ENSG00000135100
abnormal lung interstitium morphology	0.31	0.326	MP:0002276
TBL1X PPI subnetwork	0.31	0.327	ENSG00000101849
MRPL23 PPI subnetwork	0.31	0.344	ENSG00000214026
increased susceptibility to parasitic infection	0.31	0.317	MP:0005027
KBTBD3 PPI subnetwork	0.31	0.322	ENSG00000182359
negative regulation of insulin secretion	0.31	0.25	GO:0046676
MCM3 PPI subnetwork	0.31	0.282	ENSG00000112118
abnormal apical ectodermal ridge morphology	0.31	0.32	MP:0001676
cellular response to cytokine stimulus	0.31	0.244	GO:0071345
AQP4 PPI subnetwork	0.311	0.031	ENSG00000171885
decreased B-1 B cell number	0.311	0.324	MP:0004978
REACTOME_RECRUITMENT_OF_NUMA_TO_MITOTIC_CENTROSOMES	0.311	0.39	REACTOME_RECRUITMENT_OF_NUMA_TO_MITOTIC_CENTROSOMES
hydrolase activity, hydrolyzing N-glycosyl compounds	0.311	0.317	GO:0016799
Rho GTPase activator activity	0.311	0.372	GO:0005100
LRP8 PPI subnetwork	0.311	0.356	ENSG00000157193
RRP9 PPI subnetwork	0.311	0.173	ENSG00000114767
CD4-positive, alpha-beta T cell activation	0.311	0.266	GO:0035710
HGF PPI subnetwork	0.311	0.365	ENSG00000019991
MAP3K14 PPI subnetwork	0.311	0.378	ENSG00000006062
DDX27 PPI subnetwork	0.311	0.213	ENSG00000124228
DDX3Y PPI subnetwork	0.311	0.152	ENSG00000067048
F11 PPI subnetwork	0.312	0.325	ENSG00000088926
CAPN3 PPI subnetwork	0.312	0.375	ENSG00000092529
MAT2A PPI subnetwork	0.312	0.305	ENSG00000168906
response to osmotic stress	0.312	0.36	GO:0006970
clathrin coat of trans-Golgi network vesicle	0.312	0.352	GO:0030130
EIF3M PPI subnetwork	0.312	0.354	ENSG00000149100
MAT2B PPI subnetwork	0.312	0.38	ENSG00000038274
REACTOME_ANTIGEN_PRESENTATION_FOLDING_ASSEMBLY_AND_PEPTIDE_LOADING_OF_CLASS_I_MHC	0.312	0.28	REACTOME_ANTIGEN_PRESENTATION_FOLDING_ASSEMBLY_AND_PEPTIDE_LOADING_OF_CLASS_I_MHC
LIG4 PPI subnetwork	0.312	0.156	ENSG00000174405
CTR9 PPI subnetwork	0.312	0.36	ENSG00000198730
serotonin receptor signaling pathway	0.312	0.402	GO:0007210
dsRNA fragmentation	0.312	0.283	GO:0031050
production of small RNA involved in gene silencing by RNA	0.312	0.286	GO:0070918
CRHR1 PPI subnetwork	0.312	0.271	ENSG00000120088
regulation of systemic arterial blood pressure by renin-angiotensin	0.313	0.308	GO:0003081
abnormal mitosis	0.313	0.292	MP:0004046
response to interferon-gamma	0.313	0.268	GO:0034341
abnormal humoral immune response	0.313	0.319	MP:0001800
TH1L PPI subnetwork	0.313	0.381	ENSG00000101158
RRM1 PPI subnetwork	0.313	0.263	ENSG00000167325
protein serine/threonine kinase inhibitor activity	0.313	0.314	GO:0030291
F2RL1 PPI subnetwork	0.313	0.36	ENSG00000164251
increased acute inflammation	0.313	0.403	MP:0005088
CEPT1 PPI subnetwork	0.313	0.234	ENSG00000134255
sulfation	0.313	0.364	GO:0051923
PFN4 PPI subnetwork	0.313	0.392	ENSG00000176732
REACTOME_EGFR_DOWNREGULATION	0.313	0.306	REACTOME_EGFR_DOWNREGULATION
CLDN1 PPI subnetwork	0.313	0.342	ENSG00000163347
AFF2 PPI subnetwork	0.313	0.189	ENSG00000155966
mitotic prometaphase	0.313	0.276	GO:0000236
REACTOME_LIPID_DIGESTION_MOBILIZATION_AND_TRANSPORT	0.314	0.387	REACTOME_LIPID_DIGESTION_MOBILIZATION_AND_TRANSPORT
WDR77 PPI subnetwork	0.314	0.359	ENSG00000116455
PPP1R3D PPI subnetwork	0.314	0.385	ENSG00000132825
PTPN1 PPI subnetwork	0.314	0.32	ENSG00000196396
increased pre-B cell number	0.314	0.299	MP:0003132
cervical vertebral transformation	0.314	0.0139	MP:0004615
DNTTIP2 PPI subnetwork	0.314	0.338	ENSG00000067334
abnormal fat cell morphology	0.314	0.111	MP:0009115
I-kappaB kinase/NF-kappaB cascade	0.314	0.359	GO:0007249
DLG3 PPI subnetwork	0.314	0.344	ENSG00000082458
phospholipid binding	0.314	0.29	GO:0005543
positive regulation of cell division	0.315	0.206	GO:0051781
FBXO5 PPI subnetwork	0.315	0.37	ENSG00000112029
expanded mesangial matrix	0.315	0.357	MP:0011353
abnormal lipid homeostasis	0.315	0.174	MP:0002118
response to extracellular stimulus	0.315	0.344	GO:0009991
PPP1R12A PPI subnetwork	0.315	0.392	ENSG00000058272
glycogen metabolic process	0.315	0.336	GO:0005977
MAPK7 PPI subnetwork	0.315	0.35	ENSG00000166484
decreased circulating HDL cholesterol level	0.315	0.394	MP:0000186
TUT1 PPI subnetwork	0.315	0.354	ENSG00000149016
ENSG00000189162 PPI subnetwork	0.315	0.365	ENSG00000189162
tRNA binding	0.315	0.0545	GO:0000049
positive regulation of chemokine biosynthetic process	0.315	0.334	GO:0045080
EAF1 PPI subnetwork	0.315	0.341	ENSG00000144597
heart hypoplasia	0.315	0.322	MP:0002740
integral to Golgi membrane	0.315	0.363	GO:0030173
TADA3 PPI subnetwork	0.315	0.371	ENSG00000171148
regulation of CD4-positive, alpha-beta T cell differentiation	0.316	0.286	GO:0043370
TAB3 PPI subnetwork	0.316	0.123	ENSG00000157625
cardiac myofibril assembly	0.316	0.0751	GO:0055003
cachexia	0.316	0.254	MP:0005150
ANAPC4 PPI subnetwork	0.316	0.264	ENSG00000053900
abnormal vasculogenesis	0.316	0.366	MP:0001622
response to cAMP	0.316	0.333	GO:0051591
renal tubule development	0.316	0.307	GO:0061326
ARMC2 PPI subnetwork	0.316	0.377	ENSG00000118690
interphase of mitotic cell cycle	0.316	0.419	GO:0051329
regulation of astrocyte differentiation	0.316	0.148	GO:0048710
CDK14 PPI subnetwork	0.316	0.336	ENSG00000058091
PRL PPI subnetwork	0.316	0.384	ENSG00000172179
kinked sperm flagellum	0.316	0.343	MP:0009237
EIF3C PPI subnetwork	0.316	0.153	ENSG00000184110
increased macrophage cell number	0.317	0.277	MP:0005425
cellular amine metabolic process	0.317	0.331	GO:0044106
ENSG00000160695 PPI subnetwork	0.317	0.393	ENSG00000160695
EFNA1 PPI subnetwork	0.317	0.392	ENSG00000169242
abnormal cochlear inner hair cell morphology	0.317	0.36	MP:0004393
regulation of epidermal growth factor-activated receptor activity	0.317	0.324	GO:0007176
WNT16 PPI subnetwork	0.317	0.364	ENSG00000002745
ARNTL PPI subnetwork	0.317	0.184	ENSG00000133794
KLC3 PPI subnetwork	0.317	0.35	ENSG00000104892
REACTOME_INTERLEUKIN:7_SIGNALING	0.317	0.358	REACTOME_INTERLEUKIN:7_SIGNALING
glucan metabolic process	0.317	0.346	GO:0044042
cellular glucan metabolic process	0.317	0.345	GO:0006073
negative regulation of peptide secretion	0.317	0.27	GO:0002792
negative regulation of MAP kinase activity	0.317	0.317	GO:0043407
EPB41 PPI subnetwork	0.317	0.386	ENSG00000159023
T cell receptor signaling pathway	0.317	0.362	GO:0050852
transferase activity, transferring nitrogenous groups	0.317	0.371	GO:0016769
GRIK2 PPI subnetwork	0.318	0.401	ENSG00000164418
positive regulation of cell-matrix adhesion	0.318	0.334	GO:0001954
ATPase regulator activity	0.318	0.138	GO:0060590
carboxylic acid binding	0.318	0.35	GO:0031406
CCT7 PPI subnetwork	0.318	0.38	ENSG00000135624
absent vitelline blood vessels	0.318	0.397	MP:0001719
response to drug	0.318	0.341	GO:0042493
congestive heart failure	0.318	0.343	MP:0006138
S100A4 PPI subnetwork	0.318	0.414	ENSG00000196154
IGF2BP2 PPI subnetwork	0.318	0.363	ENSG00000073792
NUDT4 PPI subnetwork	0.318	0.346	ENSG00000173598
developmental process involved in reproduction	0.318	0.323	GO:0003006
regulation of synaptic plasticity	0.318	0.21	GO:0048167
MAP4K4 PPI subnetwork	0.318	0.32	ENSG00000071054
CFHR4 PPI subnetwork	0.318	0.332	ENSG00000134365
decreased follicle stimulating hormone level	0.318	0.0216	MP:0005130
PLK4 PPI subnetwork	0.319	0.312	ENSG00000142731
decreased circulating tumor necrosis factor level	0.319	0.373	MP:0008554
FANCC PPI subnetwork	0.319	0.169	ENSG00000158169
actin filament	0.319	0.236	GO:0005884
delayed embryo turning	0.319	0.363	MP:0004188
KEGG_PATHOGENIC_ESCHERICHIA_COLI_INFECTION	0.319	0.357	KEGG_PATHOGENIC_ESCHERICHIA_COLI_INFECTION
LIN52 PPI subnetwork	0.319	0.35	ENSG00000205659
GRB10 PPI subnetwork	0.319	0.354	ENSG00000106070
increased lymphocyte cell number	0.319	0.351	MP:0005013
KEGG_GALACTOSE_METABOLISM	0.319	0.392	KEGG_GALACTOSE_METABOLISM
interphase	0.32	0.419	GO:0051325
SREBP-mediated signaling pathway	0.32	0.0348	GO:0032933
hyaluronic acid binding	0.32	0.394	GO:0005540
snRNA metabolic process	0.32	0.4	GO:0016073
aspartic-type peptidase activity	0.32	0.244	GO:0070001
aspartic-type endopeptidase activity	0.32	0.246	GO:0004190
positive regulation of cytokine production	0.32	0.325	GO:0001819
PPP2R5A PPI subnetwork	0.32	0.186	ENSG00000066027
PDXDC1 PPI subnetwork	0.32	0.174	ENSG00000179889
ENSG00000211660 PPI subnetwork	0.32	0.265	ENSG00000211660
ENSG00000211653 PPI subnetwork	0.32	0.269	ENSG00000211653
DIAPH1 PPI subnetwork	0.32	0.347	ENSG00000131504
CACNA1I PPI subnetwork	0.32	0.36	ENSG00000100346
DOCK7 PPI subnetwork	0.32	0.333	ENSG00000116641
morphogenesis of embryonic epithelium	0.32	0.344	GO:0016331
abnormal oocyte morphology	0.32	0.371	MP:0001125
kidney atrophy	0.32	0.257	MP:0004970
humoral immune response mediated by circulating immunoglobulin	0.32	0.377	GO:0002455
CR2 PPI subnetwork	0.321	0.29	ENSG00000117322
CDK2 PPI subnetwork	0.321	0.192	ENSG00000123374
RALGDS PPI subnetwork	0.321	0.349	ENSG00000160271
F8 PPI subnetwork	0.321	0.376	ENSG00000185010
FGF1 PPI subnetwork	0.321	0.197	ENSG00000113578
ARPC1B PPI subnetwork	0.321	0.367	ENSG00000130429
negative regulation of ERK1 and ERK2 cascade	0.321	0.328	GO:0070373
EIF3G PPI subnetwork	0.321	0.26	ENSG00000130811
xenobiotic metabolic process	0.321	0.406	GO:0006805
actin cytoskeleton organization	0.321	0.329	GO:0030036
decreased systemic arterial systolic blood pressure	0.321	0.411	MP:0006264
vagina atresia	0.321	0.0218	MP:0001144
SERPING1 PPI subnetwork	0.321	0.392	ENSG00000149131
abnormal noradrenaline level	0.321	0.419	MP:0003964
abnormal vertebrae morphology	0.321	0.392	MP:0000137
REACTOME_PROCESSIVE_SYNTHESIS_ON_THE_C:STRAND_OF_THE_TELOMERE	0.321	0.222	REACTOME_PROCESSIVE_SYNTHESIS_ON_THE_C:STRAND_OF_THE_TELOMERE
YWHAZ PPI subnetwork	0.321	0.355	ENSG00000164924
RYBP PPI subnetwork	0.322	0.376	ENSG00000163602
KIF21B PPI subnetwork	0.322	0.399	ENSG00000116852
TM9SF1 PPI subnetwork	0.322	0.325	ENSG00000100926
TNFRSF10A PPI subnetwork	0.322	0.336	ENSG00000104689
tumor necrosis factor-activated receptor activity	0.322	0.3	GO:0005031
blood vessel morphogenesis	0.322	0.396	GO:0048514
ARRB1 PPI subnetwork	0.322	0.356	ENSG00000137486
MPP5 PPI subnetwork	0.322	0.37	ENSG00000072415
Ras GTPase binding	0.322	0.382	GO:0017016
cell surface binding	0.322	0.384	GO:0043498
copulation	0.322	0.386	GO:0007620
RPS4Y1 PPI subnetwork	0.322	0.26	ENSG00000129824
enlarged heart atrium	0.323	0.0406	MP:0008725
anion:anion antiporter activity	0.323	0.295	GO:0015301
abnormal lens development	0.323	0.0241	MP:0005545
regulation of membrane depolarization	0.323	0.394	GO:0003254
FLG2 PPI subnetwork	0.323	0.357	ENSG00000143520
ICK PPI subnetwork	0.323	0.15	ENSG00000112144
prepulse inhibition	0.323	0.275	GO:0060134
activation of MAPKK activity	0.323	0.329	GO:0000186
acetyl-CoA catabolic process	0.323	0.378	GO:0046356
increased circulating interleukin-1 beta level	0.323	0.312	MP:0008641
IL7R PPI subnetwork	0.323	0.367	ENSG00000168685
FXR2 PPI subnetwork	0.323	0.279	ENSG00000129245
MED15 PPI subnetwork	0.323	0.271	ENSG00000099917
REACTOME_AMINO_ACID_SYNTHESIS_AND_INTERCONVERSION_TRANSAMINATION	0.323	0.346	REACTOME_AMINO_ACID_SYNTHESIS_AND_INTERCONVERSION_TRANSAMINATION
ITPKB PPI subnetwork	0.323	0.277	ENSG00000143772
retina morphogenesis in camera-type eye	0.323	0.417	GO:0060042
REACTOME_CASPASE:MEDIATED_CLEAVAGE_OF_CYTOSKELETAL_PROTEINS	0.323	0.343	REACTOME_CASPASE:MEDIATED_CLEAVAGE_OF_CYTOSKELETAL_PROTEINS
RNF113A PPI subnetwork	0.323	0.363	ENSG00000125352
ligand-regulated transcription factor activity	0.323	0.381	GO:0003706
small molecule biosynthetic process	0.323	0.36	GO:0044283
short vertebral column	0.323	0.395	MP:0004704
disproportionate dwarf	0.323	0.393	MP:0002427
oligodactyly	0.323	0.171	MP:0000565
intercalated disc	0.323	0.0964	GO:0014704
PYGM PPI subnetwork	0.323	0.358	ENSG00000068976
glycosaminoglycan metabolic process	0.323	0.339	GO:0030203
membrane docking	0.324	0.361	GO:0022406
ALDH3A2 PPI subnetwork	0.324	0.327	ENSG00000072210
abnormal circadian phase	0.324	0.209	MP:0002561
PIKFYVE PPI subnetwork	0.324	0.345	ENSG00000115020
alcohol binding	0.324	0.292	GO:0043178
COL7A1 PPI subnetwork	0.324	0.185	ENSG00000114270
IL11 PPI subnetwork	0.324	0.387	ENSG00000095752
SH3/SH2 adaptor activity	0.324	0.378	GO:0005070
Rho protein signal transduction	0.324	0.355	GO:0007266
VAMP1 PPI subnetwork	0.324	0.374	ENSG00000139190
RTKN2 PPI subnetwork	0.324	0.38	ENSG00000182010
REACTOME_INNATE_IMMUNE_SYSTEM	0.324	0.301	REACTOME_INNATE_IMMUNE_SYSTEM
increased thymus weight	0.324	0.345	MP:0004955
positive regulation of kinase activity	0.325	0.334	GO:0033674
ATP13A1 PPI subnetwork	0.325	0.42	ENSG00000105726
type I interferon biosynthetic process	0.325	0.356	GO:0045351
REACTOME_CYCLIN_AB1_ASSOCIATED_EVENTS_DURING_G2M_TRANSITION	0.325	0.277	REACTOME_CYCLIN_AB1_ASSOCIATED_EVENTS_DURING_G2M_TRANSITION
decreased nephron number	0.325	0.236	MP:0011290
HLA-F PPI subnetwork	0.325	0.295	ENSG00000137403
syncytium formation	0.325	0.275	GO:0006949
small GTPase binding	0.325	0.38	GO:0031267
negative regulation of lymphocyte apoptotic process	0.325	0.206	GO:0070229
bradykinesia	0.325	0.385	MP:0005156
organelle fusion	0.325	0.333	GO:0048284
PRLR PPI subnetwork	0.325	0.36	ENSG00000113494
IFNGR1 PPI subnetwork	0.325	0.309	ENSG00000027697
abnormal vision	0.325	0.229	MP:0002090
monovalent inorganic cation homeostasis	0.325	0.37	GO:0055067
DLD PPI subnetwork	0.325	0.339	ENSG00000091140
drug transport	0.325	0.389	GO:0015893
abnormal direction of heart looping	0.325	0.428	MP:0004252
SYTL4 PPI subnetwork	0.325	0.0119	ENSG00000102362
cellular response to starvation	0.325	0.358	GO:0009267
REACTOME_SIGNALING_BY_EGFR	0.325	0.343	REACTOME_SIGNALING_BY_EGFR
proteolysis involved in cellular protein catabolic process	0.326	0.396	GO:0051603
cell-cell signaling involved in cell fate commitment	0.326	0.364	GO:0045168
RAP1A PPI subnetwork	0.326	0.359	ENSG00000116473
MyD88-dependent toll-like receptor signaling pathway	0.326	0.199	GO:0002755
neuroprotection	0.326	0.363	GO:0043526
REACTOME_HIV:1_ELONGATION_ARREST_AND_RECOVERY	0.326	0.387	REACTOME_HIV:1_ELONGATION_ARREST_AND_RECOVERY
REACTOME_PAUSING_AND_RECOVERY_OF_HIV:1_ELONGATION	0.326	0.387	REACTOME_PAUSING_AND_RECOVERY_OF_HIV:1_ELONGATION
REACTOME_ELONGATION_ARREST_AND_RECOVERY	0.326	0.389	REACTOME_ELONGATION_ARREST_AND_RECOVERY
REACTOME_PAUSING_AND_RECOVERY_OF_ELONGATION	0.326	0.387	REACTOME_PAUSING_AND_RECOVERY_OF_ELONGATION
CRTAP PPI subnetwork	0.326	0.339	ENSG00000170275
TNFRSF1B PPI subnetwork	0.326	0.388	ENSG00000028137
RYR3 PPI subnetwork	0.326	0.375	ENSG00000198838
SNRNP40 PPI subnetwork	0.326	0.306	ENSG00000060688
IMP4 PPI subnetwork	0.326	0.23	ENSG00000136718
PIAS4 PPI subnetwork	0.326	0.369	ENSG00000105229
EBNA1BP2 PPI subnetwork	0.326	0.222	ENSG00000117395
A band	0.326	0.105	GO:0031672
REACTOME_IRS:MEDIATED_SIGNALLING	0.326	0.372	REACTOME_IRS:MEDIATED_SIGNALLING
REACTOME_IRS:RELATED_EVENTS	0.326	0.37	REACTOME_IRS:RELATED_EVENTS
response to herbicide	0.326	0.323	GO:0009635
myocardial fiber degeneration	0.326	0.382	MP:0004566
ELK3 PPI subnetwork	0.327	0.352	ENSG00000111145
pericardial effusion	0.327	0.0498	MP:0005312
TRIP10 PPI subnetwork	0.327	0.285	ENSG00000125733
BMI1 PPI subnetwork	0.327	0.115	ENSG00000168283
spindle midzone	0.327	0.359	GO:0051233
NAA10 PPI subnetwork	0.327	0.167	ENSG00000102030
negative regulation of cell-substrate adhesion	0.327	0.36	GO:0010812
SPEF2 PPI subnetwork	0.327	0.348	ENSG00000152582
internal peptidyl-lysine acetylation	0.327	0.354	GO:0018393
TUBB8 PPI subnetwork	0.328	0.34	ENSG00000173876
increased susceptibility to ischemic brain injury	0.328	0.353	MP:0003076
UBAP2L PPI subnetwork	0.328	0.349	ENSG00000143569
DDI2 PPI subnetwork	0.328	0.356	ENSG00000197312
ion channel activity	0.328	0.445	GO:0005216
increased susceptibility to autoimmune disorder	0.328	0.281	MP:0005350
G-protein coupled glutamate receptor signaling pathway	0.328	0.39	GO:0007216
ENSG00000146143 PPI subnetwork	0.328	0.313	ENSG00000146143
NDUFS2 PPI subnetwork	0.328	0.39	ENSG00000158864
EVPL PPI subnetwork	0.328	0.41	ENSG00000167880
PFDN1 PPI subnetwork	0.328	0.342	ENSG00000113068
regulation of cell adhesion mediated by integrin	0.328	0.31	GO:0033628
GRM5 PPI subnetwork	0.328	0.381	ENSG00000168959
regulation of inflammatory response to antigenic stimulus	0.328	0.328	GO:0002861
REACTOME_TRAF3:DEPENDENT_IRF_ACTIVATION_PATHWAY	0.328	0.38	REACTOME_TRAF3:DEPENDENT_IRF_ACTIVATION_PATHWAY
decreased seminal vesicle weight	0.328	0.269	MP:0004910
abnormal jaw morphology	0.329	0.062	MP:0000454
regulation of defense response to virus	0.329	0.356	GO:0050688
SEPT6 PPI subnetwork	0.329	0.38	ENSG00000125354
negative regulation of multi-organism process	0.329	0.39	GO:0043901
REACTOME_FRS2:MEDIATED_ACTIVATION	0.329	0.367	REACTOME_FRS2:MEDIATED_ACTIVATION
KEGG_OOCYTE_MEIOSIS	0.329	0.385	KEGG_OOCYTE_MEIOSIS
nuclease activity	0.329	0.409	GO:0004518
lymphocyte costimulation	0.329	0.319	GO:0031294
T cell costimulation	0.329	0.319	GO:0031295
regulation of transcription involved in G1/S phase of mitotic cell cycle	0.329	0.409	GO:0000083
PHKA1 PPI subnetwork	0.329	0.407	ENSG00000067177
CD3EAP PPI subnetwork	0.329	0.279	ENSG00000117877
FZD3 PPI subnetwork	0.329	0.359	ENSG00000104290
regulation of locomotion	0.329	0.11	GO:0040012
CPSF4 PPI subnetwork	0.33	0.375	ENSG00000160917
REACTOME_TAT:MEDIATED_HIV:1_ELONGATION_ARREST_AND_RECOVERY	0.33	0.39	REACTOME_TAT:MEDIATED_HIV:1_ELONGATION_ARREST_AND_RECOVERY
REACTOME_PAUSING_AND_RECOVERY_OF_TAT:MEDIATED_HIV:1_ELONGATION	0.33	0.388	REACTOME_PAUSING_AND_RECOVERY_OF_TAT:MEDIATED_HIV:1_ELONGATION
LEPREL4 PPI subnetwork	0.33	0.349	ENSG00000141696
BAG1 PPI subnetwork	0.33	0.315	ENSG00000107262
cytoplasmic stress granule	0.33	0.151	GO:0010494
REACTOME_METABOLISM_OF_NUCLEOTIDES	0.33	0.355	REACTOME_METABOLISM_OF_NUCLEOTIDES
myosin filament	0.33	0.422	GO:0032982
BRIX1 PPI subnetwork	0.33	0.227	ENSG00000113460
response to type I interferon	0.33	0.256	GO:0034340
ATP6V1A PPI subnetwork	0.33	0.322	ENSG00000114573
mRNA cleavage	0.33	0.367	GO:0006379
abnormal ventral spinal root morphology	0.33	0.383	MP:0003993
EWSR1 PPI subnetwork	0.33	0.301	ENSG00000182944
abnormal eye electrophysiology	0.33	0.173	MP:0005551
IRF3 PPI subnetwork	0.331	0.294	ENSG00000126456
transcription factor complex	0.331	0.0919	GO:0005667
REACTOME_APC:CDC20_MEDIATED_DEGRADATION_OF_NEK2A	0.331	0.389	REACTOME_APC:CDC20_MEDIATED_DEGRADATION_OF_NEK2A
TRAF5 PPI subnetwork	0.331	0.245	ENSG00000082512
abnormal cytokine level	0.331	0.288	MP:0008713
actin monomer binding	0.331	0.38	GO:0003785
KRI1 PPI subnetwork	0.331	0.217	ENSG00000129347
abnormal CD8-positive T cell physiology	0.331	0.248	MP:0004392
METAP2 PPI subnetwork	0.332	0.248	ENSG00000111142
ARHGEF1 PPI subnetwork	0.332	0.33	ENSG00000076928
RP2 PPI subnetwork	0.332	0.358	ENSG00000102218
mRNA transport	0.332	0.396	GO:0051028
positive regulation of heart contraction	0.332	0.37	GO:0045823
TLX3 PPI subnetwork	0.332	0.279	ENSG00000164438
CASP8 PPI subnetwork	0.332	0.375	ENSG00000064012
STC2 PPI subnetwork	0.332	0.352	ENSG00000113739
decreased susceptibility to parasitic infection	0.332	0.296	MP:0005026
SYNCRIP PPI subnetwork	0.332	0.353	ENSG00000135316
decreased interleukin-2 secretion	0.332	0.281	MP:0008688
abnormal ureteric bud morphology	0.333	0.361	MP:0006032
transcription factor import into nucleus	0.333	0.307	GO:0042991
SMAD protein complex assembly	0.333	0.371	GO:0007183
cellular response to drug	0.333	0.391	GO:0035690
ovary cysts	0.333	0.0156	MP:0002016
PTPN11 PPI subnetwork	0.333	0.384	ENSG00000179295
abnormal carotid artery morphology	0.333	0.342	MP:0004181
regulation of neuron differentiation	0.333	0.179	GO:0045664
EVL PPI subnetwork	0.333	0.343	ENSG00000196405
TRAF3IP3 PPI subnetwork	0.333	0.346	ENSG00000009790
INCENP PPI subnetwork	0.333	0.28	ENSG00000149503
positive regulation of endothelial cell proliferation	0.333	0.4	GO:0001938
phagocytosis	0.333	0.358	GO:0006909
EPS8 PPI subnetwork	0.333	0.382	ENSG00000151491
IFNA6 PPI subnetwork	0.333	0.396	ENSG00000120235
MAP3K8 PPI subnetwork	0.333	0.235	ENSG00000107968
abnormal corpus luteum morphology	0.333	0.0142	MP:0002679
striated muscle thin filament	0.333	0.415	GO:0005865
PLS3 PPI subnetwork	0.334	0.36	ENSG00000102024
abnormal branching involved in lung morphogenesis	0.334	0.383	MP:0011024
STX7 PPI subnetwork	0.334	0.356	ENSG00000079950
REACTOME_MITOCHONDRIAL_TRNA_AMINOACYLATION	0.334	0.401	REACTOME_MITOCHONDRIAL_TRNA_AMINOACYLATION
female pregnancy	0.334	0.351	GO:0007565
TBC1D5 PPI subnetwork	0.334	0.326	ENSG00000131374
CMPK1 PPI subnetwork	0.334	0.326	ENSG00000162368
abnormal brainstem auditory evoked potential	0.334	0.247	MP:0004738
abnormal touch/ nociception	0.334	0.0436	MP:0001968
insulin receptor signaling pathway	0.334	0.354	GO:0008286
RPL10 PPI subnetwork	0.334	0.261	ENSG00000147403
IRS1 PPI subnetwork	0.335	0.365	ENSG00000169047
ULK3 PPI subnetwork	0.335	0.359	ENSG00000140474
tube closure	0.335	0.264	GO:0060606
cardiomyopathy	0.335	0.0929	MP:0005330
GABARAPL2 PPI subnetwork	0.335	0.223	ENSG00000034713
TRPC4 PPI subnetwork	0.335	0.38	ENSG00000133107
REACTOME_TRAF6_MEDIATED_INDUCTION_OF_NFKB_AND_MAP_KINASES_UPON_TLR78_OR_9_ACTIVATION	0.335	0.198	REACTOME_TRAF6_MEDIATED_INDUCTION_OF_NFKB_AND_MAP_KINASES_UPON_TLR78_OR_9_ACTIVATION
nuclear chromosome, telomeric region	0.335	0.381	GO:0000784
DNALI1 PPI subnetwork	0.335	0.33	ENSG00000163879
external encapsulating structure	0.335	0.427	GO:0030312
negative regulation of T cell activation	0.335	0.358	GO:0050868
carbon-nitrogen lyase activity	0.335	0.406	GO:0016840
MYOCD PPI subnetwork	0.336	0.387	ENSG00000141052
DNA modification	0.336	0.382	GO:0006304
developmental growth	0.336	0.364	GO:0048589
FZD2 PPI subnetwork	0.336	0.362	ENSG00000180340
positive regulation of protein secretion	0.336	0.254	GO:0050714
RGL2 PPI subnetwork	0.336	0.402	ENSG00000206282
ENSG00000206210 PPI subnetwork	0.336	0.399	ENSG00000206210
NAPA PPI subnetwork	0.336	0.384	ENSG00000105402
MRPS34 PPI subnetwork	0.336	0.37	ENSG00000074071
MAP3K12 PPI subnetwork	0.336	0.368	ENSG00000139625
NUP54 PPI subnetwork	0.336	0.212	ENSG00000138750
ENSG00000206443 PPI subnetwork	0.336	0.31	ENSG00000206443
HLA-G PPI subnetwork	0.336	0.315	ENSG00000206506
HLA-G PPI subnetwork	0.336	0.31	ENSG00000204632
CDH3 PPI subnetwork	0.336	0.391	ENSG00000062038
abnormal dendritic cell physiology	0.336	0.335	MP:0002376
abnormal thyroid gland morphology	0.336	0.374	MP:0000681
positive regulation of immune effector process	0.336	0.329	GO:0002699
neutral amino acid transport	0.336	0.347	GO:0015804
NLK PPI subnetwork	0.336	0.35	ENSG00000087095
PLAT PPI subnetwork	0.337	0.357	ENSG00000104368
SH3GL3 PPI subnetwork	0.337	0.312	ENSG00000140600
RFX7 PPI subnetwork	0.337	0.396	ENSG00000181827
protein-lipid complex subunit organization	0.337	0.402	GO:0071825
plasma lipoprotein particle organization	0.337	0.403	GO:0071827
PMF1 PPI subnetwork	0.337	0.318	ENSG00000160783
telomeric DNA binding	0.337	0.371	GO:0042162
ENSG00000215727 PPI subnetwork	0.337	0.402	ENSG00000215727
NDUFB4 PPI subnetwork	0.337	0.4	ENSG00000065518
phagocytosis, engulfment	0.337	0.393	GO:0006911
negative regulation of adenylate cyclase activity	0.337	0.377	GO:0007194
negative regulation of cyclase activity	0.337	0.375	GO:0031280
single kidney	0.337	0.423	MP:0003604
initiation of viral infection	0.337	0.0228	GO:0019059
decreased B cell proliferation	0.337	0.362	MP:0005093
C1QA PPI subnetwork	0.337	0.392	ENSG00000173372
HIST2H3C PPI subnetwork	0.338	0.348	ENSG00000203811
HIST2H3D PPI subnetwork	0.338	0.35	ENSG00000183598
inositol lipid-mediated signaling	0.338	0.335	GO:0048017
phosphatidylinositol-mediated signaling	0.338	0.335	GO:0048015
macrophage differentiation	0.338	0.353	GO:0030225
increased T cell apoptosis	0.338	0.326	MP:0006413
DLX4 PPI subnetwork	0.338	0.352	ENSG00000108813
negative regulation of I-kappaB kinase/NF-kappaB cascade	0.338	0.338	GO:0043124
PC PPI subnetwork	0.338	0.374	ENSG00000173599
negative regulation of adaptive immune response	0.338	0.397	GO:0002820
lymph node hyperplasia	0.338	0.308	MP:0008102
WNK4 PPI subnetwork	0.338	0.377	ENSG00000126562
C2H2 zinc finger domain binding	0.338	0.284	GO:0070742
abnormal neurotransmitter secretion	0.338	0.396	MP:0005445
SERBP1 PPI subnetwork	0.338	0.365	ENSG00000142864
CNTFR PPI subnetwork	0.338	0.376	ENSG00000122756
SPIB PPI subnetwork	0.339	0.172	ENSG00000142539
increased circulating aspartate transaminase level	0.339	0.357	MP:0005343
regulation of lipid storage	0.339	0.272	GO:0010883
ARFGAP2 PPI subnetwork	0.339	0.331	ENSG00000149182
ENSG00000121031 PPI subnetwork	0.339	0.375	ENSG00000121031
MOB1A PPI subnetwork	0.339	0.362	ENSG00000114978
LIPT1 PPI subnetwork	0.339	0.349	ENSG00000144182
SMAD4 PPI subnetwork	0.339	0.159	ENSG00000141646
morphogenesis of an epithelial sheet	0.339	0.307	GO:0002011
decreased cellular sensitivity to ultraviolet irradiation	0.339	0.347	MP:0008411
HIST1H2BM PPI subnetwork	0.339	0.361	ENSG00000196374
GBE1 PPI subnetwork	0.339	0.34	ENSG00000114480
DEGS1 PPI subnetwork	0.339	0.357	ENSG00000143753
positive regulation of lipid transport	0.339	0.382	GO:0032370
ENSG00000185057 PPI subnetwork	0.339	0.236	ENSG00000185057
abnormal bile composition	0.34	0.437	MP:0004773
REACTOME_CELL:CELL_JUNCTION_ORGANIZATION	0.34	0.367	REACTOME_CELL:CELL_JUNCTION_ORGANIZATION
oxidoreductase activity, acting on the aldehyde or oxo group of donors	0.34	0.315	GO:0016903
MYL12B PPI subnetwork	0.34	0.341	ENSG00000118680
VCL PPI subnetwork	0.34	0.431	ENSG00000035403
regulation of homeostatic process	0.34	0.31	GO:0032844
protein histidine kinase activity	0.34	0.374	GO:0004673
two-component sensor activity	0.34	0.372	GO:0000155
multicellular organismal reproductive behavior	0.34	0.395	GO:0033057
foam cell differentiation	0.341	0.287	GO:0090077
macrophage derived foam cell differentiation	0.341	0.289	GO:0010742
VANGL1 PPI subnetwork	0.341	0.374	ENSG00000173218
ENSG00000197711 PPI subnetwork	0.341	0.384	ENSG00000197711
REACTOME_SNRNP_ASSEMBLY	0.341	0.293	REACTOME_SNRNP_ASSEMBLY
REACTOME_METABOLISM_OF_NON:CODING_RNA	0.341	0.293	REACTOME_METABOLISM_OF_NON:CODING_RNA
PRPF31 PPI subnetwork	0.341	0.308	ENSG00000105618
RTCD1 PPI subnetwork	0.341	0.388	ENSG00000137996
coenzyme A metabolic process	0.341	0.0365	GO:0015936
abnormal postnatal growth/weight/body size	0.341	0.357	MP:0002089
mannosidase activity	0.341	0.277	GO:0015923
BEST2 PPI subnetwork	0.341	0.34	ENSG00000039987
positive regulation of Notch signaling pathway	0.341	0.392	GO:0045747
Wnt receptor signaling pathway, calcium modulating pathway	0.341	0.303	GO:0007223
abnormal dendritic spine morphology	0.341	0.4	MP:0009936
RAPGEF6 PPI subnetwork	0.341	0.362	ENSG00000158987
PICK1 PPI subnetwork	0.341	0.379	ENSG00000100151
BUB1 PPI subnetwork	0.342	0.392	ENSG00000169679
integral to organelle membrane	0.342	0.36	GO:0031301
SUGT1 PPI subnetwork	0.342	0.385	ENSG00000165416
ATP1B1 PPI subnetwork	0.342	0.384	ENSG00000143153
ARHGDIA PPI subnetwork	0.342	0.36	ENSG00000141522
KIFAP3 PPI subnetwork	0.342	0.367	ENSG00000075945
REACTOME_PHOSPHORYLATION_OF_THE_APCC	0.342	0.397	REACTOME_PHOSPHORYLATION_OF_THE_APCC
MTMR1 PPI subnetwork	0.342	0.417	ENSG00000063601
CCNH PPI subnetwork	0.342	0.422	ENSG00000134480
regulation of proteasomal protein catabolic process	0.342	0.36	GO:0061136
CSK PPI subnetwork	0.342	0.383	ENSG00000103653
complement activation	0.342	0.295	GO:0006956
KEGG_N_GLYCAN_BIOSYNTHESIS	0.343	0.406	KEGG_N_GLYCAN_BIOSYNTHESIS
abnormal epidermal layer morphology	0.343	0.409	MP:0001216
MAPK13 PPI subnetwork	0.343	0.326	ENSG00000156711
FMNL1 PPI subnetwork	0.343	0.412	ENSG00000184922
NID1 PPI subnetwork	0.343	0.358	ENSG00000116962
increased oxygen consumption	0.343	0.104	MP:0005289
POMP PPI subnetwork	0.343	0.454	ENSG00000132963
TOX PPI subnetwork	0.343	0.366	ENSG00000198846
ENSG00000124097 PPI subnetwork	0.343	0.363	ENSG00000124097
TOX3 PPI subnetwork	0.343	0.361	ENSG00000103460
abnormal estrous cycle	0.343	0.17	MP:0001927
ENSG00000212908 PPI subnetwork	0.343	0.35	ENSG00000212908
KRTAP4-12 PPI subnetwork	0.343	0.353	ENSG00000213416
abnormal peripheral nervous system regeneration	0.343	0.417	MP:0004220
KIT PPI subnetwork	0.343	0.321	ENSG00000157404
decreased glycogen level	0.343	0.0917	MP:0005439
MLLT10 PPI subnetwork	0.343	0.349	ENSG00000078403
RAD54B PPI subnetwork	0.343	0.301	ENSG00000197275
L3MBTL1 PPI subnetwork	0.343	0.366	ENSG00000185513
regulation of cardiac muscle tissue development	0.343	0.337	GO:0055024
type I interferon production	0.343	0.272	GO:0032606
increased liver cholesterol level	0.343	0.0195	MP:0010027
SH3BP2 PPI subnetwork	0.343	0.412	ENSG00000087266
positive regulation of tissue remodeling	0.343	0.341	GO:0034105
regulation of CD4-positive, alpha-beta T cell activation	0.343	0.306	GO:2000514
PARP1 PPI subnetwork	0.343	0.262	ENSG00000143799
type I interferon-mediated signaling pathway	0.343	0.265	GO:0060337
cellular response to type I interferon	0.343	0.266	GO:0071357
ALG5 PPI subnetwork	0.344	0.0999	ENSG00000120697
small epididymis	0.344	0.0135	MP:0004930
DHRS7 PPI subnetwork	0.344	0.333	ENSG00000100612
increased body size	0.344	0.335	MP:0001264
ubiquitin-protein ligase activity	0.344	0.41	GO:0004842
pyrimidine nucleoside triphosphate metabolic process	0.344	0.394	GO:0009147
REACTOME_FACILITATIVE_NA:INDEPENDENT_GLUCOSE_TRANSPORTERS	0.344	0.398	REACTOME_FACILITATIVE_NA:INDEPENDENT_GLUCOSE_TRANSPORTERS
EP300 PPI subnetwork	0.344	0.35	ENSG00000100393
KEGG_PPAR_SIGNALING_PATHWAY	0.344	0.21	KEGG_PPAR_SIGNALING_PATHWAY
abnormal chondrocyte morphology	0.344	0.373	MP:0000166
ocular hypertelorism	0.344	0.319	MP:0001300
carboxylic acid biosynthetic process	0.344	0.372	GO:0046394
organic acid biosynthetic process	0.344	0.373	GO:0016053
GPAA1 PPI subnetwork	0.344	0.401	ENSG00000197858
TSLP PPI subnetwork	0.345	0.347	ENSG00000145777
abnormal testes secretion	0.345	0.382	MP:0002782
DAG1 PPI subnetwork	0.345	0.337	ENSG00000173402
ANAPC1 PPI subnetwork	0.345	0.276	ENSG00000153107
NTRK2 PPI subnetwork	0.345	0.398	ENSG00000148053
GNG4 PPI subnetwork	0.345	0.393	ENSG00000168243
decreased regulatory T cell number	0.345	0.33	MP:0004974
regulation of response to biotic stimulus	0.345	0.374	GO:0002831
cell junction assembly	0.345	0.402	GO:0034329
SND1 PPI subnetwork	0.345	0.364	ENSG00000197157
CSNK2A2 PPI subnetwork	0.345	0.263	ENSG00000070770
abnormal cervical atlas morphology	0.345	0.371	MP:0004607
REACTOME_PHASE_II_CONJUGATION	0.346	0.459	REACTOME_PHASE_II_CONJUGATION
DTNB PPI subnetwork	0.346	0.351	ENSG00000138101
EZH2 PPI subnetwork	0.346	0.23	ENSG00000106462
failure of zygotic cell division	0.346	0.309	MP:0003406
REACTOME_SYNTHESIS_AND_INTERCONVERSION_OF_NUCLEOTIDE_DI:_AND_TRIPHOSPHATES	0.346	0.372	REACTOME_SYNTHESIS_AND_INTERCONVERSION_OF_NUCLEOTIDE_DI:_AND_TRIPHOSPHATES
bile acid metabolic process	0.346	0.375	GO:0008206
IL15RA PPI subnetwork	0.346	0.378	ENSG00000134470
nucleotidase activity	0.346	0.389	GO:0008252
cytokine production involved in immune response	0.346	0.373	GO:0002367
neurotransmitter metabolic process	0.346	0.395	GO:0042133
peptidyl-threonine modification	0.346	0.38	GO:0018210
NUDC PPI subnetwork	0.347	0.316	ENSG00000090273
abnormal cerebellum external granule cell layer morphology	0.347	0.421	MP:0000872
KEGG_BIOSYNTHESIS_OF_UNSATURATED_FATTY_ACIDS	0.347	0.0214	KEGG_BIOSYNTHESIS_OF_UNSATURATED_FATTY_ACIDS
REACTOME_FORMATION_OF_ATP_BY_CHEMIOSMOTIC_COUPLING	0.347	0.392	REACTOME_FORMATION_OF_ATP_BY_CHEMIOSMOTIC_COUPLING
coreceptor activity	0.347	0.332	GO:0015026
HSP90AA1 PPI subnetwork	0.347	0.253	ENSG00000080824
meteorism	0.347	0.0461	MP:0009247
CNOT2 PPI subnetwork	0.347	0.322	ENSG00000111596
NOL8 PPI subnetwork	0.347	0.166	ENSG00000198000
RUVBL1 PPI subnetwork	0.347	0.383	ENSG00000175792
CNTNAP2 PPI subnetwork	0.347	0.405	ENSG00000174469
C12orf35 PPI subnetwork	0.347	0.343	ENSG00000174718
cellular protein complex assembly	0.347	0.342	GO:0043623
regulation of megakaryocyte differentiation	0.347	0.379	GO:0045652
increased circulating luteinizing hormone level	0.347	0.225	MP:0001751
FOXH1 PPI subnetwork	0.347	0.362	ENSG00000160973
F2RL2 PPI subnetwork	0.347	0.375	ENSG00000164220
IL1RAP PPI subnetwork	0.347	0.433	ENSG00000196083
hyperosmotic response	0.347	0.385	GO:0006972
regulation of cell division	0.347	0.2	GO:0051302
response to dietary excess	0.347	0.414	GO:0002021
REACTOME_RESOLUTION_OF_ABASIC_SITES_AP_SITES	0.347	0.393	REACTOME_RESOLUTION_OF_ABASIC_SITES_AP_SITES
REACTOME_BASE_EXCISION_REPAIR	0.347	0.394	REACTOME_BASE_EXCISION_REPAIR
abnormal abdominal fat pad morphology	0.347	0.165	MP:0000010
lipopolysaccharide binding	0.347	0.354	GO:0001530
REACTOME_PKA_ACTIVATION_IN_GLUCAGON_SIGNALLING	0.348	0.366	REACTOME_PKA_ACTIVATION_IN_GLUCAGON_SIGNALLING
CCND2 PPI subnetwork	0.348	0.347	ENSG00000118971
endothelial cell development	0.348	0.401	GO:0001885
FANCL PPI subnetwork	0.348	0.289	ENSG00000115392
long-chain fatty acid metabolic process	0.348	0.338	GO:0001676
PAH PPI subnetwork	0.348	0.279	ENSG00000171759
nicotinamide nucleotide biosynthetic process	0.348	0.396	GO:0019359
SAP25 PPI subnetwork	0.348	0.383	ENSG00000205307
LRCH4 PPI subnetwork	0.348	0.384	ENSG00000077454
acid phosphatase activity	0.348	0.384	GO:0003993
ELF1 PPI subnetwork	0.348	0.38	ENSG00000120690
ROCK1 PPI subnetwork	0.348	0.395	ENSG00000067900
REACTOME_CYTOSOLIC_SULFONATION_OF_SMALL_MOLECULES	0.348	0.307	REACTOME_CYTOSOLIC_SULFONATION_OF_SMALL_MOLECULES
epithelial cell development	0.349	0.0309	GO:0002064
membrane lipid metabolic process	0.349	0.427	GO:0006643
serine family amino acid metabolic process	0.349	0.343	GO:0009069
DUSP3 PPI subnetwork	0.349	0.362	ENSG00000108861
helicase activity	0.349	0.184	GO:0004386
abnormal tibia morphology	0.349	0.374	MP:0000558
RET PPI subnetwork	0.349	0.288	ENSG00000165731
PIK3CA PPI subnetwork	0.349	0.316	ENSG00000121879
1-phosphatidylinositol-3-kinase activity	0.349	0.308	GO:0016303
phosphatidylinositol 3-kinase activity	0.349	0.311	GO:0035004
long-term memory	0.349	0.367	GO:0007616
CXCR1 PPI subnetwork	0.349	0.442	ENSG00000163464
VPS4B PPI subnetwork	0.349	0.375	ENSG00000119541
positive regulation of gene expression, epigenetic	0.349	0.281	GO:0045815
regulation of cysteine-type endopeptidase activity	0.349	0.386	GO:2000116
DNA helicase activity	0.349	0.256	GO:0003678
regulation of muscle adaptation	0.349	0.385	GO:0043502
FGF7 PPI subnetwork	0.349	0.447	ENSG00000140285
proximal/distal pattern formation	0.349	0.389	GO:0009954
decreased spleen germinal center number	0.35	0.398	MP:0008482
DNA-directed RNA polymerase II, core complex	0.35	0.413	GO:0005665
RASSF5 PPI subnetwork	0.35	0.37	ENSG00000136653
monovalent inorganic cation transport	0.35	0.423	GO:0015672
DST PPI subnetwork	0.35	0.33	ENSG00000151914
OPA1 PPI subnetwork	0.35	0.365	ENSG00000198836
regulation of kidney development	0.35	0.289	GO:0090183
ERCC3 PPI subnetwork	0.35	0.351	ENSG00000163161
NVL PPI subnetwork	0.35	0.152	ENSG00000143748
NPAS3 PPI subnetwork	0.35	0.355	ENSG00000151322
TNK1 PPI subnetwork	0.35	0.333	ENSG00000174292
regulation of survival gene product expression	0.35	0.361	GO:0045884
IFNA8 PPI subnetwork	0.351	0.416	ENSG00000120242
IFNA5 PPI subnetwork	0.351	0.416	ENSG00000147873
IFNA10 PPI subnetwork	0.351	0.419	ENSG00000186803
IFNA16 PPI subnetwork	0.351	0.416	ENSG00000147885
ENSG00000120247 PPI subnetwork	0.351	0.417	ENSG00000120247
ENSG00000147877 PPI subnetwork	0.351	0.419	ENSG00000147877
ENSG00000186809 PPI subnetwork	0.351	0.418	ENSG00000186809
IFNA2 PPI subnetwork	0.351	0.416	ENSG00000188379
IFNA21 PPI subnetwork	0.351	0.417	ENSG00000137080
mast cell activation	0.351	0.388	GO:0045576
hydrolase activity, acting on carbon-nitrogen (but not peptide) bonds, in cyclic amidines	0.351	0.276	GO:0016814
short tail	0.351	0.364	MP:0000592
protein complex binding	0.351	0.319	GO:0032403
abnormal platelet dense granule number	0.351	0.39	MP:0004722
retinol binding	0.351	0.441	GO:0019841
kinetochore	0.351	0.332	GO:0000776
aromatic amino acid family metabolic process	0.351	0.367	GO:0009072
NPDC1 PPI subnetwork	0.351	0.373	ENSG00000107281
NCAPH2 PPI subnetwork	0.351	0.402	ENSG00000025770
anion transmembrane transporter activity	0.351	0.444	GO:0008509
positive regulation of coagulation	0.351	0.372	GO:0050820
MYLK PPI subnetwork	0.351	0.421	ENSG00000065534
abnormal head shape	0.351	0.392	MP:0011495
dilated vasculature	0.351	0.419	MP:0004938
thymus atrophy	0.351	0.249	MP:0003644
abnormal trabecula carnea morphology	0.352	0.389	MP:0004067
ENSG00000147507 PPI subnetwork	0.352	0.358	ENSG00000147507
SGK223 PPI subnetwork	0.352	0.447	ENSG00000182319
smooth muscle contraction	0.352	0.43	GO:0006939
WWC1 PPI subnetwork	0.352	0.361	ENSG00000113645
GARS PPI subnetwork	0.352	0.37	ENSG00000106105
mitochondrial outer membrane	0.353	0.353	GO:0005741
EPHA7 PPI subnetwork	0.353	0.37	ENSG00000135333
lens morphogenesis in camera-type eye	0.353	0.41	GO:0002089
abnormal vesicle-mediated transport	0.353	0.394	MP:0008546
abnormal blood flow velocity	0.353	0.391	MP:0000233
DNAJB4 PPI subnetwork	0.353	0.389	ENSG00000162616
ENSG00000211899 PPI subnetwork	0.353	0.396	ENSG00000211899
RANGAP1 PPI subnetwork	0.353	0.312	ENSG00000100401
increased eating behavior	0.353	0.00899	MP:0003909
intramolecular oxidoreductase activity, interconverting aldoses and ketoses	0.353	0.4	GO:0016861
ZNF354A PPI subnetwork	0.353	0.407	ENSG00000169131
dilated renal tubules	0.354	0.373	MP:0002705
CENPK PPI subnetwork	0.354	0.333	ENSG00000123219
SOCS2 PPI subnetwork	0.354	0.359	ENSG00000120833
TMSB4X PPI subnetwork	0.354	0.409	ENSG00000205542
abnormal myocardium compact layer morphology	0.354	0.386	MP:0004056
ferrous iron transmembrane transporter activity	0.354	0.324	GO:0015093
CENPC1 PPI subnetwork	0.354	0.334	ENSG00000145241
glycosphingolipid biosynthetic process	0.354	0.411	GO:0006688
STAM2 PPI subnetwork	0.354	0.39	ENSG00000115145
RPS25 PPI subnetwork	0.354	0.392	ENSG00000118181
regulation of leukocyte mediated immunity	0.354	0.365	GO:0002703
PCF11 PPI subnetwork	0.354	0.359	ENSG00000165494
abnormal cardinal vein morphology	0.354	0.434	MP:0004783
NAD-dependent histone deacetylase activity	0.354	0.364	GO:0017136
NAD-dependent protein deacetylase activity	0.354	0.362	GO:0034979
CD59 PPI subnetwork	0.354	0.4	ENSG00000085063
cellular process involved in reproduction	0.354	0.427	GO:0048610
KLHL8 PPI subnetwork	0.354	0.41	ENSG00000145332
abnormal circadian rhythm	0.354	0.2	MP:0001502
decreased angiogenesis	0.354	0.435	MP:0005602
regulation of anatomical structure size	0.355	0.383	GO:0090066
COPS4 PPI subnetwork	0.355	0.419	ENSG00000138663
REACTOME_NOD12_SIGNALING_PATHWAY	0.355	0.273	REACTOME_NOD12_SIGNALING_PATHWAY
WNT5A PPI subnetwork	0.355	0.285	ENSG00000114251
ENSG00000211619 PPI subnetwork	0.355	0.375	ENSG00000211619
renal system development	0.355	0.342	GO:0072001
embryonic forelimb morphogenesis	0.355	0.392	GO:0035115
FAM53B PPI subnetwork	0.355	0.445	ENSG00000189319
CCDC90B PPI subnetwork	0.355	0.373	ENSG00000137500
ENSG00000188459 PPI subnetwork	0.355	0.395	ENSG00000188459
POLR1A PPI subnetwork	0.355	0.156	ENSG00000068654
REACTOME_CELL:EXTRACELLULAR_MATRIX_INTERACTIONS	0.355	0.268	REACTOME_CELL:EXTRACELLULAR_MATRIX_INTERACTIONS
MYLPF PPI subnetwork	0.355	0.347	ENSG00000180209
TANK PPI subnetwork	0.355	0.404	ENSG00000136560
multicellular organismal response to stress	0.355	0.296	GO:0033555
QRFPR PPI subnetwork	0.355	0.371	ENSG00000186867
negative thymic T cell selection	0.355	0.388	GO:0045060
TRIP4 PPI subnetwork	0.356	0.389	ENSG00000103671
axon extension	0.356	0.396	GO:0048675
abnormal floor plate morphology	0.356	0.411	MP:0000925
increased interferon-gamma secretion	0.356	0.411	MP:0008566
TPO PPI subnetwork	0.356	0.418	ENSG00000115705
REACTOME_EARLY_PHASE_OF_HIV_LIFE_CYCLE	0.356	0.155	REACTOME_EARLY_PHASE_OF_HIV_LIFE_CYCLE
BAG6 PPI subnetwork	0.356	0.383	ENSG00000204463
ENSG00000206313 PPI subnetwork	0.356	0.381	ENSG00000206313
BAG6 PPI subnetwork	0.356	0.381	ENSG00000096155
OR2T6 PPI subnetwork	0.356	0.399	ENSG00000198104
RPS5 PPI subnetwork	0.356	0.381	ENSG00000083845
CDC20 PPI subnetwork	0.356	0.334	ENSG00000117399
brain inflammation	0.356	0.212	MP:0001847
RASD2 PPI subnetwork	0.356	0.399	ENSG00000100302
cyclic nucleotide biosynthetic process	0.356	0.388	GO:0009190
phosphoric ester hydrolase activity	0.356	0.371	GO:0042578
ENSG00000215692 PPI subnetwork	0.356	0.394	ENSG00000215692
D2HGDH PPI subnetwork	0.356	0.393	ENSG00000180902
cardiac muscle cell apoptotic process	0.357	0.412	GO:0010659
MED6 PPI subnetwork	0.357	0.279	ENSG00000133997
HTRA1 PPI subnetwork	0.357	0.135	ENSG00000166033
regulation of peptide transport	0.357	0.366	GO:0090087
regulation of peptide secretion	0.357	0.366	GO:0002791
FUBP1 PPI subnetwork	0.357	0.324	ENSG00000162613
TPM2 PPI subnetwork	0.357	0.134	ENSG00000198467
SLC9A3R1 PPI subnetwork	0.357	0.233	ENSG00000109062
regulation of interferon-gamma production	0.357	0.365	GO:0032649
decreased tumor incidence	0.357	0.4	MP:0002052
TOPBP1 PPI subnetwork	0.357	0.377	ENSG00000163781
abnormal vertebral column morphology	0.357	0.393	MP:0004703
microtubule organizing center organization	0.357	0.439	GO:0031023
CDH2 PPI subnetwork	0.357	0.42	ENSG00000170558
MALT1 PPI subnetwork	0.357	0.2	ENSG00000172175
decreased bone resorption	0.357	0.39	MP:0004993
COPS6 PPI subnetwork	0.358	0.356	ENSG00000168090
BRSK1 PPI subnetwork	0.358	0.362	ENSG00000160469
abnormal embryogenesis/ development	0.358	0.169	MP:0001672
abnormal lens vesicle development	0.358	0.2	MP:0001292
CENPT PPI subnetwork	0.358	0.336	ENSG00000102901
ENSG00000126749 PPI subnetwork	0.358	0.285	ENSG00000126749
skeletal muscle fiber necrosis	0.358	0.445	MP:0009414
abnormal radius morphology	0.358	0.382	MP:0000552
SLC7A9 PPI subnetwork	0.358	0.377	ENSG00000021488
C2orf55 PPI subnetwork	0.358	0.43	ENSG00000196872
IKBKG PPI subnetwork	0.358	0.251	ENSG00000073009
CHIC2 PPI subnetwork	0.358	0.396	ENSG00000109220
cellular carbohydrate catabolic process	0.358	0.409	GO:0044275
CASP7 PPI subnetwork	0.358	0.371	ENSG00000165806
IL2RG PPI subnetwork	0.358	0.336	ENSG00000147168
partial postnatal lethality	0.358	0.27	MP:0011086
abnormal T cell subpopulation ratio	0.359	0.416	MP:0003944
C14orf166 PPI subnetwork	0.359	0.425	ENSG00000087302
abnormal cerebellum vermis morphology	0.359	0.449	MP:0000864
SLC2A1 PPI subnetwork	0.359	0.388	ENSG00000117394
pigment biosynthetic process	0.359	0.243	GO:0046148
PI4KB PPI subnetwork	0.359	0.437	ENSG00000143393
very long-chain fatty acid metabolic process	0.359	0.349	GO:0000038
uterus development	0.359	0.281	GO:0060065
chromosome, centromeric region	0.359	0.352	GO:0000775
myosin complex	0.359	0.438	GO:0016459
abnormal cartilage development	0.359	0.31	MP:0000164
PTPN5 PPI subnetwork	0.359	0.399	ENSG00000110786
increased intestinal adenoma incidence	0.359	0.376	MP:0002404
TRIM63 PPI subnetwork	0.359	0.443	ENSG00000158022
abnormal tumor necrosis factor level	0.359	0.328	MP:0008752
abnormal myocardial fiber morphology	0.359	0.108	MP:0000278
regulation of systemic arterial blood pressure mediated by a chemical signal	0.359	0.349	GO:0003044
RPS2 PPI subnetwork	0.359	0.406	ENSG00000140988
NAD+ ADP-ribosyltransferase activity	0.359	0.272	GO:0003950
male infertility	0.36	0.43	MP:0001925
ENSG00000115254 PPI subnetwork	0.36	0.335	ENSG00000115254
ATP6V0C PPI subnetwork	0.36	0.385	ENSG00000185883
VDAC2 PPI subnetwork	0.36	0.371	ENSG00000165637
P4HB PPI subnetwork	0.36	0.404	ENSG00000185624
BCLAF1 PPI subnetwork	0.36	0.395	ENSG00000029363
retinal ganglion cell axon guidance	0.36	0.423	GO:0031290
decreased metastatic potential	0.36	0.262	MP:0001273
positive regulation of nuclear division	0.36	0.298	GO:0051785
positive regulation of mitosis	0.36	0.298	GO:0045840
BMF PPI subnetwork	0.36	0.387	ENSG00000104081
KEGG_ARRHYTHMOGENIC_RIGHT_VENTRICULAR_CARDIOMYOPATHY_ARVC	0.361	0.334	KEGG_ARRHYTHMOGENIC_RIGHT_VENTRICULAR_CARDIOMYOPATHY_ARVC
abnormal sciatic nerve morphology	0.361	0.424	MP:0002651
ANKZF1 PPI subnetwork	0.361	0.347	ENSG00000163516
patterning of blood vessels	0.361	0.415	GO:0001569
protein phosphatase binding	0.361	0.385	GO:0019903
abnormal cell cycle checkpoint function	0.361	0.189	MP:0004045
Fanconi anaemia nuclear complex	0.361	0.384	GO:0043240
CSRP1 PPI subnetwork	0.361	0.341	ENSG00000159176
cellular response to steroid hormone stimulus	0.361	0.402	GO:0071383
abnormal palate morphology	0.361	0.114	MP:0003755
serine family amino acid catabolic process	0.361	0.35	GO:0009071
TBCK PPI subnetwork	0.361	0.386	ENSG00000145348
SMARCD3 PPI subnetwork	0.362	0.374	ENSG00000082014
GLTP PPI subnetwork	0.362	0.442	ENSG00000139433
abnormal spermatid morphology	0.362	0.441	MP:0006380
PPP1R7 PPI subnetwork	0.362	0.0975	ENSG00000115685
organelle transport along microtubule	0.362	0.395	GO:0072384
abnormal female reproductive system physiology	0.362	0.0234	MP:0003699
abnormal immune system organ morphology	0.362	0.348	MP:0002722
metanephric epithelium development	0.362	0.346	GO:0072207
decreased neutrophil cell number	0.362	0.288	MP:0000222
polyphagia	0.362	0.388	MP:0001433
PRTN3 PPI subnetwork	0.362	0.418	ENSG00000196415
regulation of osteoclast differentiation	0.362	0.394	GO:0045670
KEGG_ECM_RECEPTOR_INTERACTION	0.363	0.233	KEGG_ECM_RECEPTOR_INTERACTION
transcription regulatory region sequence-specific DNA binding	0.363	0.0275	GO:0000976
AK1 PPI subnetwork	0.363	0.353	ENSG00000106992
CUL4A PPI subnetwork	0.363	0.408	ENSG00000139842
MLLT1 PPI subnetwork	0.363	0.418	ENSG00000130382
increased grooming behavior	0.363	0.427	MP:0001441
SPN PPI subnetwork	0.363	0.328	ENSG00000197471
CDC42 PPI subnetwork	0.363	0.377	ENSG00000070831
curly vibrissae	0.363	0.394	MP:0001274
MYO9B PPI subnetwork	0.363	0.369	ENSG00000099331
acid-thiol ligase activity	0.363	0.0702	GO:0016878
nuclear hormone receptor binding	0.363	0.403	GO:0035257
CSDA PPI subnetwork	0.363	0.396	ENSG00000060138
CLK1 PPI subnetwork	0.363	0.398	ENSG00000013441
clathrin-coated vesicle	0.363	0.45	GO:0030136
KIF2A PPI subnetwork	0.364	0.346	ENSG00000068796
energy reserve metabolic process	0.364	0.4	GO:0006112
abnormal excitatory postsynaptic potential	0.364	0.473	MP:0002912
regulation of macrophage differentiation	0.364	0.389	GO:0045649
regulation of phosphoprotein phosphatase activity	0.364	0.358	GO:0043666
inositol phosphate metabolic process	0.364	0.403	GO:0043647
cytoplasmic vesicle part	0.364	0.35	GO:0044433
increased circulating alanine transaminase level	0.364	0.414	MP:0002941
regulation of cell motility	0.364	0.414	GO:2000145
recycling endosome membrane	0.364	0.379	GO:0055038
microtubule nucleation	0.364	0.414	GO:0007020
ANGPT1 PPI subnetwork	0.364	0.371	ENSG00000154188
MRPS15 PPI subnetwork	0.365	0.378	ENSG00000116898
abnormal trophoblast layer morphology	0.365	0.396	MP:0005031
regulation of viral reproduction	0.365	0.121	GO:0050792
AHSA1 PPI subnetwork	0.365	0.411	ENSG00000100591
DDX18 PPI subnetwork	0.365	0.258	ENSG00000088205
regulation of release of cytochrome c from mitochondria	0.365	0.222	GO:0090199
GSTM4 PPI subnetwork	0.365	0.361	ENSG00000168765
abnormal pituitary gland morphology	0.365	0.0132	MP:0000633
CRYAB PPI subnetwork	0.365	0.414	ENSG00000109846
catechol-containing compound metabolic process	0.365	0.4	GO:0009712
catecholamine metabolic process	0.365	0.398	GO:0006584
diol metabolic process	0.365	0.395	GO:0034311
PDLIM7 PPI subnetwork	0.365	0.366	ENSG00000196923
ENSG00000162290 PPI subnetwork	0.365	0.377	ENSG00000162290
MCC PPI subnetwork	0.365	0.429	ENSG00000171444
KEGG_FC_GAMMA_R_MEDIATED_PHAGOCYTOSIS	0.365	0.432	KEGG_FC_GAMMA_R_MEDIATED_PHAGOCYTOSIS
regulation of gastrulation	0.366	0.414	GO:0010470
CBLC PPI subnetwork	0.366	0.43	ENSG00000142273
DDX46 PPI subnetwork	0.366	0.384	ENSG00000145833
autoimmune response	0.366	0.335	MP:0001844
PKP2 PPI subnetwork	0.366	0.422	ENSG00000057294
abnormal diencephalon morphology	0.366	0.162	MP:0000830
decreased urine osmolality	0.366	0.39	MP:0002988
cellular amino acid biosynthetic process	0.366	0.314	GO:0008652
positive regulation of transferase activity	0.366	0.38	GO:0051347
cerebellar Purkinje cell layer development	0.366	0.359	GO:0021680
ITGA2B PPI subnetwork	0.366	0.392	ENSG00000005961
partial lethality	0.366	0.415	MP:0010831
carbohydrate catabolic process	0.366	0.337	GO:0016052
calcium ion transmembrane transporter activity	0.366	0.402	GO:0015085
regulation of fatty acid biosynthetic process	0.366	0.371	GO:0042304
NAD biosynthetic process	0.366	0.386	GO:0009435
ZMPSTE24 PPI subnetwork	0.366	0.0336	ENSG00000084073
protease binding	0.366	0.363	GO:0002020
REACTOME_FATTY_ACID_TRIACYLGLYCEROL_AND_KETONE_BODY_METABOLISM	0.366	0.037	REACTOME_FATTY_ACID_TRIACYLGLYCEROL_AND_KETONE_BODY_METABOLISM
positive regulation of phosphorylation	0.366	0.341	GO:0042327
positive regulation of nucleocytoplasmic transport	0.367	0.319	GO:0046824
TBXA2R PPI subnetwork	0.367	0.349	ENSG00000006638
increased systemic arterial blood pressure	0.367	0.437	MP:0002842
C17orf79 PPI subnetwork	0.367	0.394	ENSG00000172301
KEGG_RNA_DEGRADATION	0.367	0.422	KEGG_RNA_DEGRADATION
SGOL2 PPI subnetwork	0.367	0.347	ENSG00000163535
MED26 PPI subnetwork	0.367	0.286	ENSG00000105085
SEPT11 PPI subnetwork	0.367	0.434	ENSG00000138758
LYAR PPI subnetwork	0.367	0.333	ENSG00000145220
negative adaptation of signaling pathway	0.367	0.39	GO:0022401
desensitization of G-protein coupled receptor protein signaling pathway	0.367	0.391	GO:0002029
adaptation of signaling pathway	0.367	0.392	GO:0023058
digestive system process	0.367	0.364	GO:0022600
TFPI PPI subnetwork	0.367	0.432	ENSG00000003436
ARF protein signal transduction	0.367	0.411	GO:0032011
TMEM184C PPI subnetwork	0.368	0.42	ENSG00000164168
oxidoreductase activity, acting on the CH-NH2 group of donors, oxygen as acceptor	0.368	0.438	GO:0016641
poly-purine tract binding	0.368	0.414	GO:0070717
cytoskeletal anchoring at plasma membrane	0.368	0.381	GO:0007016
abnormal action potential	0.368	0.454	MP:0005402
iron ion homeostasis	0.368	0.411	GO:0055072
TAF4 PPI subnetwork	0.368	0.442	ENSG00000130699
cell envelope	0.368	0.473	GO:0030313
external encapsulating structure part	0.368	0.469	GO:0044462
DACH1 PPI subnetwork	0.368	0.0159	ENSG00000165659
mannose metabolic process	0.368	0.437	GO:0006013
RAP1GDS1 PPI subnetwork	0.368	0.35	ENSG00000138698
RICTOR PPI subnetwork	0.368	0.416	ENSG00000164327
RPL22 PPI subnetwork	0.368	0.44	ENSG00000116251
JAK-STAT cascade	0.368	0.149	GO:0007259
lipid homeostasis	0.368	0.446	GO:0055088
protein binding, bridging	0.368	0.374	GO:0030674
CENPQ PPI subnetwork	0.368	0.348	ENSG00000031691
thyroid hormone receptor binding	0.368	0.423	GO:0046966
OPRD1 PPI subnetwork	0.368	0.419	ENSG00000116329
CBX2 PPI subnetwork	0.368	0.135	ENSG00000173894
abnormal esophagus morphology	0.368	0.327	MP:0000467
METTL7A PPI subnetwork	0.369	0.366	ENSG00000185432
HIF1AN PPI subnetwork	0.369	0.398	ENSG00000166135
pericardial edema	0.369	0.0316	MP:0001787
negative regulation of lipid catabolic process	0.369	0.324	GO:0050995
SCFD1 PPI subnetwork	0.369	0.442	ENSG00000092108
NLE1 PPI subnetwork	0.369	0.243	ENSG00000073536
forelimb morphogenesis	0.369	0.413	GO:0035136
positive regulation of cell projection organization	0.369	0.403	GO:0031346
increased liver triglyceride level	0.369	0.0235	MP:0009355
fatty-acyl-CoA metabolic process	0.369	0.0181	GO:0035337
fatty-acyl-CoA biosynthetic process	0.369	0.0178	GO:0046949
MAPRE1 PPI subnetwork	0.369	0.355	ENSG00000101367
REACTOME_INSULIN_RECEPTOR_SIGNALLING_CASCADE	0.369	0.408	REACTOME_INSULIN_RECEPTOR_SIGNALLING_CASCADE
MAP kinase phosphatase activity	0.369	0.406	GO:0033549
RPSA PPI subnetwork	0.37	0.38	ENSG00000168028
EPC1 PPI subnetwork	0.37	0.429	ENSG00000120616
abnormal first branchial arch morphology	0.37	0.398	MP:0006337
RPL30 PPI subnetwork	0.37	0.391	ENSG00000156482
wide pore channel activity	0.37	0.421	GO:0022829
cardia bifida	0.37	0.228	MP:0004187
costamere	0.37	0.46	GO:0043034
abnormal renal glomerular capsule morphology	0.37	0.39	MP:0002828
REACTOME_MTORC1:MEDIATED_SIGNALLING	0.37	0.42	REACTOME_MTORC1:MEDIATED_SIGNALLING
insulin secretion	0.37	0.395	GO:0030073
IPO8 PPI subnetwork	0.37	0.377	ENSG00000133704
NCOA1 PPI subnetwork	0.37	0.374	ENSG00000084676
PDE3B PPI subnetwork	0.37	0.358	ENSG00000152270
activated T cell proliferation	0.37	0.304	GO:0050798
purine ribonucleoside triphosphate biosynthetic process	0.371	0.272	GO:0009206
FAM117B PPI subnetwork	0.371	0.432	ENSG00000138439
epithelium development	0.371	0.394	GO:0060429
centrosome cycle	0.371	0.454	GO:0007098
ACVR2B PPI subnetwork	0.371	0.178	ENSG00000114739
variable body spotting	0.371	0.163	MP:0002940
reduced nerve conduction velocity	0.371	0.387	MP:0008814
USP24 PPI subnetwork	0.371	0.396	ENSG00000162402
REACTOME_DEATH_RECEPTOR__SIGNALLING	0.371	0.312	REACTOME_DEATH_RECEPTOR__SIGNALLING
REACTOME_EXTRINSIC_PATHWAY_FOR_APOPTOSIS	0.371	0.31	REACTOME_EXTRINSIC_PATHWAY_FOR_APOPTOSIS
EIF3E PPI subnetwork	0.371	0.282	ENSG00000104408
abnormal bone mineralization	0.371	0.426	MP:0002896
TADA1 PPI subnetwork	0.371	0.415	ENSG00000152382
abnormal anterior-posterior polarity of the somites	0.372	0.226	MP:0005223
mitotic anaphase	0.372	0.398	GO:0000090
NFASC PPI subnetwork	0.372	0.472	ENSG00000163531
positive regulation of natural killer cell activation	0.372	0.316	GO:0032816
PLCE1 PPI subnetwork	0.372	0.411	ENSG00000138193
KANSL3 PPI subnetwork	0.372	0.261	ENSG00000114982
MAPK1 PPI subnetwork	0.372	0.396	ENSG00000100030
actin filament-based movement	0.372	0.451	GO:0030048
neurotransmitter transport	0.372	0.467	GO:0006836
regulation of cellular component biogenesis	0.372	0.308	GO:0044087
actin cytoskeleton reorganization	0.372	0.394	GO:0031532
positive regulation of protein phosphorylation	0.372	0.368	GO:0001934
IL28RA PPI subnetwork	0.372	0.409	ENSG00000185436
HIST1H4A PPI subnetwork	0.372	0.416	ENSG00000196176
HIST2H4B PPI subnetwork	0.372	0.418	ENSG00000182217
HIST1H4E PPI subnetwork	0.372	0.416	ENSG00000198518
HIST1H4F PPI subnetwork	0.372	0.417	ENSG00000198327
HIST4H4 PPI subnetwork	0.372	0.416	ENSG00000197837
HIST1H4K PPI subnetwork	0.372	0.418	ENSG00000197914
HIST2H4A PPI subnetwork	0.372	0.417	ENSG00000183941
HIST1H4J PPI subnetwork	0.372	0.417	ENSG00000197238
HIST1H4L PPI subnetwork	0.372	0.415	ENSG00000198558
HIST1H4I PPI subnetwork	0.372	0.415	ENSG00000198339
HIST1H4C PPI subnetwork	0.372	0.418	ENSG00000197061
HIST1H4B PPI subnetwork	0.372	0.417	ENSG00000124529
HIST1H4H PPI subnetwork	0.372	0.414	ENSG00000158406
HIST1H4D PPI subnetwork	0.372	0.418	ENSG00000188987
GDI2 PPI subnetwork	0.372	0.451	ENSG00000057608
glomerulus development	0.372	0.369	GO:0032835
CCKBR PPI subnetwork	0.372	0.21	ENSG00000110148
KRT1 PPI subnetwork	0.373	0.401	ENSG00000167768
UNC79 PPI subnetwork	0.373	0.345	ENSG00000133958
NSL1 PPI subnetwork	0.373	0.352	ENSG00000117697
HOXC10 PPI subnetwork	0.373	0.386	ENSG00000180818
LHX8 PPI subnetwork	0.373	0.425	ENSG00000162624
PPP1R14A PPI subnetwork	0.373	0.401	ENSG00000167641
cartilage development involved in endochondral bone morphogenesis	0.373	0.423	GO:0060351
abnormal associative learning	0.373	0.408	MP:0002062
MAPT PPI subnetwork	0.373	0.373	ENSG00000186868
production of miRNAs involved in gene silencing by miRNA	0.373	0.308	GO:0035196
decreased IgG3 level	0.373	0.352	MP:0008498
PPIF PPI subnetwork	0.373	0.398	ENSG00000108179
regulation of reactive oxygen species metabolic process	0.374	0.407	GO:2000377
decreased blood urea nitrogen level	0.374	0.413	MP:0005566
HIST2H2AB PPI subnetwork	0.374	0.408	ENSG00000184270
CBX6 PPI subnetwork	0.374	0.395	ENSG00000183741
abnormal direction of embryo turning	0.374	0.432	MP:0004190
germ cell development	0.374	0.437	GO:0007281
cellular response to vitamin	0.374	0.396	GO:0071295
DNA-dependent DNA replication	0.374	0.476	GO:0006261
organic acid transport	0.374	0.439	GO:0015849
protein self-association	0.374	0.397	GO:0043621
regulation of muscle system process	0.374	0.464	GO:0090257
ZWILCH PPI subnetwork	0.374	0.355	ENSG00000174442
dicarboxylic acid transmembrane transporter activity	0.374	0.322	GO:0005310
pancreas inflammation	0.374	0.353	MP:0001869
decreased urine potassium level	0.374	0.349	MP:0005618
BPTF PPI subnetwork	0.374	0.15	ENSG00000171634
RGS14 PPI subnetwork	0.374	0.402	ENSG00000169220
hormone metabolic process	0.374	0.0299	GO:0042445
CCNE1 PPI subnetwork	0.374	0.388	ENSG00000105173
positive regulation of DNA repair	0.374	0.421	GO:0045739
ENSG00000112049 PPI subnetwork	0.374	0.415	ENSG00000112049
sarcomere	0.374	0.466	GO:0030017
decreased birth weight	0.374	0.278	MP:0009674
purine nucleoside triphosphate biosynthetic process	0.374	0.272	GO:0009145
phosphotyrosine binding	0.374	0.369	GO:0001784
PSMF1 PPI subnetwork	0.374	0.457	ENSG00000125818
FANCM PPI subnetwork	0.374	0.484	ENSG00000187790
SART1 PPI subnetwork	0.375	0.422	ENSG00000175467
abnormal drinking behavior	0.375	0.339	MP:0001422
SLC5A1 PPI subnetwork	0.375	0.419	ENSG00000100170
REACTOME_ENDOSOMAL_SORTING_COMPLEX_REQUIRED_FOR_TRANSPORT_ESCRT	0.375	0.437	REACTOME_ENDOSOMAL_SORTING_COMPLEX_REQUIRED_FOR_TRANSPORT_ESCRT
PML PPI subnetwork	0.375	0.412	ENSG00000140464
DNTT PPI subnetwork	0.375	0.386	ENSG00000107447
regulation of dendrite morphogenesis	0.375	0.403	GO:0048814
VAT1 PPI subnetwork	0.375	0.436	ENSG00000108828
MAP3K5 PPI subnetwork	0.375	0.208	ENSG00000197442
RIPK3 PPI subnetwork	0.375	0.403	ENSG00000129465
increased liver adenoma incidence	0.375	0.311	MP:0003324
EHD2 PPI subnetwork	0.375	0.407	ENSG00000024422
EIF3H PPI subnetwork	0.375	0.264	ENSG00000147677
UTRN PPI subnetwork	0.375	0.386	ENSG00000152818
intermingled spleen red and white pulp	0.375	0.404	MP:0008475
histone binding	0.375	0.41	GO:0042393
decreased lymphocyte cell number	0.375	0.387	MP:0005016
nuclear-transcribed mRNA catabolic process, exonucleolytic	0.375	0.439	GO:0000291
exonucleolytic nuclear-transcribed mRNA catabolic process involved in deadenylation-dependent decay	0.375	0.44	GO:0043928
neuron projection membrane	0.376	0.279	GO:0032589
induction of apoptosis by intracellular signals	0.376	0.39	GO:0008629
CNKSR1 PPI subnetwork	0.376	0.365	ENSG00000142675
abnormal production of surfactant	0.376	0.409	MP:0004779
dilated proximal convoluted tubules	0.376	0.352	MP:0009050
transcription termination, DNA-dependent	0.376	0.457	GO:0006353
ZFYVE9 PPI subnetwork	0.376	0.417	ENSG00000157077
heart left ventricle hypertrophy	0.376	0.117	MP:0002625
triglyceride homeostasis	0.376	0.364	GO:0070328
APPL1 PPI subnetwork	0.376	0.418	ENSG00000157500
alpha-amino-3-hydroxy-5-methyl-4-isoxazolepropionic acid selective glutamate receptor complex	0.376	0.414	GO:0032281
lytic vacuole	0.376	0.374	GO:0000323
lysosome	0.376	0.37	GO:0005764
abnormal neocortex morphology	0.376	0.168	MP:0008547
CASP14 PPI subnetwork	0.376	0.409	ENSG00000105141
PLA2G12B PPI subnetwork	0.376	0.448	ENSG00000138308
dendritic spine development	0.376	0.31	GO:0060996
APC2 PPI subnetwork	0.376	0.379	ENSG00000115266
mesonephros development	0.377	0.305	GO:0001823
serine-type exopeptidase activity	0.377	0.407	GO:0070008
neural tube formation	0.377	0.383	GO:0001841
negative regulation of chemotaxis	0.377	0.324	GO:0050922
STX3 PPI subnetwork	0.377	0.414	ENSG00000166900
amino acid activation	0.377	0.0842	GO:0043038
tRNA aminoacylation	0.377	0.0825	GO:0043039
interferon-gamma biosynthetic process	0.377	0.0771	GO:0042095
increased cellular sensitivity to oxidative stress	0.377	0.413	MP:0008412
SGOL1 PPI subnetwork	0.377	0.352	ENSG00000129810
KIF2C PPI subnetwork	0.377	0.355	ENSG00000142945
CYFIP2 PPI subnetwork	0.377	0.136	ENSG00000055163
RGS1 PPI subnetwork	0.377	0.392	ENSG00000090104
TIMP2 PPI subnetwork	0.377	0.398	ENSG00000035862
regulation of collagen biosynthetic process	0.377	0.339	GO:0032965
SFRP4 PPI subnetwork	0.377	0.24	ENSG00000106483
SFRP1 PPI subnetwork	0.377	0.243	ENSG00000104332
SFRP5 PPI subnetwork	0.377	0.241	ENSG00000120057
reduced long term depression	0.377	0.34	MP:0001475
CLASP2 PPI subnetwork	0.378	0.343	ENSG00000163539
NAP1L1 PPI subnetwork	0.378	0.387	ENSG00000187109
necrotic cell death	0.378	0.393	GO:0070265
DNM2 PPI subnetwork	0.378	0.401	ENSG00000079805
abnormal ear physiology	0.378	0.365	MP:0003878
C1orf96 PPI subnetwork	0.378	0.405	ENSG00000154429
regulation of cell shape	0.378	0.394	GO:0008360
male sex determination	0.378	0.323	GO:0030238
abnormal anterior cardinal vein morphology	0.378	0.404	MP:0004784
ARL1 PPI subnetwork	0.378	0.409	ENSG00000120805
alditol metabolic process	0.378	0.336	GO:0019400
IL13 PPI subnetwork	0.379	0.377	ENSG00000169194
abnormal anterior visceral endoderm morphology	0.379	0.441	MP:0008533
GJA1 PPI subnetwork	0.379	0.421	ENSG00000152661
autophagic vacuole	0.379	0.415	GO:0005776
nephron development	0.379	0.338	GO:0072006
focal adhesion assembly	0.379	0.418	GO:0048041
androgen biosynthetic process	0.379	0.332	GO:0006702
positive regulation of T-helper 1 type immune response	0.379	0.361	GO:0002827
oxidoreductase activity, acting on paired donors, with incorporation or reduction of molecular oxygen, reduced flavin or flavoprotein as one donor, and incorporation of one atom of oxygen	0.379	0.467	GO:0016712
TOMM34 PPI subnetwork	0.379	0.443	ENSG00000025772
STX4 PPI subnetwork	0.379	0.407	ENSG00000103496
RASAL1 PPI subnetwork	0.379	0.394	ENSG00000111344
abnormal cervical axis morphology	0.379	0.217	MP:0004608
MAP2K5 PPI subnetwork	0.379	0.392	ENSG00000137764
SLC25A11 PPI subnetwork	0.379	0.436	ENSG00000108528
inositol phosphate phosphatase activity	0.379	0.387	GO:0052745
PYGB PPI subnetwork	0.38	0.392	ENSG00000100994
increased tumor incidence	0.38	0.419	MP:0002020
PAWR PPI subnetwork	0.38	0.428	ENSG00000177425
ASF1B PPI subnetwork	0.38	0.451	ENSG00000105011
SEC22A PPI subnetwork	0.38	0.44	ENSG00000121542
lamellipodium membrane	0.38	0.233	GO:0031258
STX2 PPI subnetwork	0.38	0.422	ENSG00000111450
ADAM19 PPI subnetwork	0.38	0.389	ENSG00000135074
RPS24 PPI subnetwork	0.38	0.224	ENSG00000138326
CREB1 PPI subnetwork	0.38	0.265	ENSG00000118260
abnormal podocyte morphology	0.38	0.396	MP:0005326
RPS8 PPI subnetwork	0.38	0.391	ENSG00000142937
neurotransmitter biosynthetic process	0.38	0.45	GO:0042136
CENPE PPI subnetwork	0.38	0.356	ENSG00000138778
intermediate filament-based process	0.38	0.396	GO:0045103
increased left ventricle weight	0.381	0.462	MP:0003915
NHLH1 PPI subnetwork	0.381	0.361	ENSG00000171786
CENPM PPI subnetwork	0.381	0.353	ENSG00000100162
MST1R PPI subnetwork	0.381	0.391	ENSG00000164078
MAD2L1 PPI subnetwork	0.381	0.349	ENSG00000164109
developmental pigmentation	0.381	0.272	GO:0048066
DUSP16 PPI subnetwork	0.381	0.431	ENSG00000111266
generation of a signal involved in cell-cell signaling	0.381	0.414	GO:0003001
signal release	0.381	0.416	GO:0023061
TOM1 PPI subnetwork	0.381	0.417	ENSG00000100284
abnormal extraembryonic endoderm formation	0.381	0.403	MP:0001724
trans-Golgi network transport vesicle	0.381	0.409	GO:0030140
increased body length	0.381	0.0871	MP:0001257
HSPA2 PPI subnetwork	0.381	0.178	ENSG00000126803
PPP2R1A PPI subnetwork	0.381	0.38	ENSG00000105568
MAD1L1 PPI subnetwork	0.382	0.356	ENSG00000002822
GADD45A PPI subnetwork	0.382	0.4	ENSG00000116717
abnormal heart left ventricle morphology	0.382	0.0861	MP:0003921
FZD9 PPI subnetwork	0.382	0.388	ENSG00000188763
passive transmembrane transporter activity	0.382	0.488	GO:0022803
channel activity	0.382	0.487	GO:0015267
myositis	0.382	0.378	MP:0004510
RPL18A PPI subnetwork	0.382	0.289	ENSG00000105640
abnormal spatial learning	0.383	0.428	MP:0001463
ENSG00000146677 PPI subnetwork	0.383	0.436	ENSG00000146677
MLF1IP PPI subnetwork	0.383	0.359	ENSG00000151725
RASGRF1 PPI subnetwork	0.383	0.158	ENSG00000058335
IL22RA1 PPI subnetwork	0.383	0.351	ENSG00000142677
histone demethylation	0.383	0.399	GO:0016577
ATP1A1 PPI subnetwork	0.383	0.446	ENSG00000163399
PKN3 PPI subnetwork	0.383	0.421	ENSG00000160447
HIRA PPI subnetwork	0.383	0.418	ENSG00000100084
GTPase binding	0.383	0.432	GO:0051020
negative regulation of neuron projection development	0.383	0.129	GO:0010977
immunoglobulin secretion	0.384	0.023	GO:0048305
decreased circulating growth hormone level	0.384	0.0381	MP:0005120
CDK11A PPI subnetwork	0.384	0.433	ENSG00000008128
establishment of planar polarity involved in neural tube closure	0.384	0.412	GO:0090177
TAF12 PPI subnetwork	0.384	0.376	ENSG00000120656
Golgi cisterna membrane	0.384	0.388	GO:0032580
SPC25 PPI subnetwork	0.384	0.359	ENSG00000152253
negative regulation of cell cycle	0.385	0.434	GO:0045786
deaminase activity	0.385	0.306	GO:0019239
MORF4L1 PPI subnetwork	0.385	0.438	ENSG00000185787
hindbrain development	0.385	0.453	GO:0030902
CD28 PPI subnetwork	0.385	0.405	ENSG00000178562
KRT8 PPI subnetwork	0.385	0.364	ENSG00000170421
REACTOME_PURINE_RIBONUCLEOSIDE_MONOPHOSPHATE_BIOSYNTHESIS	0.385	0.445	REACTOME_PURINE_RIBONUCLEOSIDE_MONOPHOSPHATE_BIOSYNTHESIS
ERCC6L PPI subnetwork	0.385	0.359	ENSG00000186871
ENSG00000211949 PPI subnetwork	0.385	0.419	ENSG00000211949
MIS12 PPI subnetwork	0.386	0.363	ENSG00000167842
DSN1 PPI subnetwork	0.386	0.364	ENSG00000149636
TCEB3C PPI subnetwork	0.386	0.397	ENSG00000183791
PPP2R1B PPI subnetwork	0.386	0.399	ENSG00000137713
positive regulation of transmembrane receptor protein serine/threonine kinase signaling pathway	0.386	0.383	GO:0090100
ZFP91 PPI subnetwork	0.386	0.441	ENSG00000186660
ZHX1 PPI subnetwork	0.386	0.373	ENSG00000165156
PRKACB PPI subnetwork	0.386	0.334	ENSG00000142875
GRM8 PPI subnetwork	0.386	0.41	ENSG00000179603
REACTOME_INTEGRIN_CELL_SURFACE_INTERACTIONS	0.386	0.48	REACTOME_INTEGRIN_CELL_SURFACE_INTERACTIONS
abnormal spinal cord morphology	0.386	0.428	MP:0000955
DKC1 PPI subnetwork	0.386	0.254	ENSG00000130826
APITD1 PPI subnetwork	0.386	0.358	ENSG00000175279
regulation of cellular component movement	0.386	0.133	GO:0051270
SIX3 PPI subnetwork	0.386	0.287	ENSG00000138083
EYA1 PPI subnetwork	0.386	0.437	ENSG00000104313
TPD52 PPI subnetwork	0.386	0.413	ENSG00000076554
STRN3 PPI subnetwork	0.386	0.389	ENSG00000196792
VAMP3 PPI subnetwork	0.387	0.43	ENSG00000049245
ossification	0.387	0.41	GO:0001503
hemangiosarcoma	0.387	0.409	MP:0003667
TAOK1 PPI subnetwork	0.387	0.366	ENSG00000160551
CNOT6 PPI subnetwork	0.387	0.368	ENSG00000113300
MRPL3 PPI subnetwork	0.387	0.418	ENSG00000114686
negative regulation of macrophage derived foam cell differentiation	0.387	0.309	GO:0010745
regulation of biomineral tissue development	0.387	0.406	GO:0070167
RPS13 PPI subnetwork	0.387	0.297	ENSG00000110700
SLC25A4 PPI subnetwork	0.387	0.428	ENSG00000151729
response to topologically incorrect protein	0.387	0.283	GO:0035966
caveola	0.387	0.414	GO:0005901
KEGG_NUCLEOTIDE_EXCISION_REPAIR	0.387	0.302	KEGG_NUCLEOTIDE_EXCISION_REPAIR
SETD7 PPI subnetwork	0.388	0.408	ENSG00000145391
DES PPI subnetwork	0.388	0.363	ENSG00000175084
LTF PPI subnetwork	0.388	0.312	ENSG00000012223
SCP2 PPI subnetwork	0.388	0.417	ENSG00000116171
REACTOME_M_PHASE	0.388	0.362	REACTOME_M_PHASE
cellular response to growth factor stimulus	0.388	0.406	GO:0071363
decreased CD4-positive T cell number	0.388	0.459	MP:0008075
enlarged stomach	0.388	0.306	MP:0003883
purine-containing compound transmembrane transport	0.388	0.424	GO:0072530
PEX14 PPI subnetwork	0.388	0.377	ENSG00000142655
decreased interferon-alpha secretion	0.388	0.306	MP:0008563
abnormal basal ganglion morphology	0.388	0.2	MP:0006007
RPS6 PPI subnetwork	0.388	0.392	ENSG00000137154
absent B cells	0.389	0.356	MP:0008071
CDC14A PPI subnetwork	0.389	0.28	ENSG00000079335
NOS3 PPI subnetwork	0.389	0.446	ENSG00000164867
CCL7 PPI subnetwork	0.389	0.33	ENSG00000108688
RAB6B PPI subnetwork	0.389	0.404	ENSG00000154917
TNFRSF8 PPI subnetwork	0.389	0.401	ENSG00000120949
cellular response to oxygen levels	0.389	0.401	GO:0071453
positive regulation of dendrite morphogenesis	0.389	0.406	GO:0050775
abnormal lateral ventricle morphology	0.389	0.438	MP:0000823
small vertebrae	0.389	0.432	MP:0004610
negative regulation of viral transcription	0.389	0.341	GO:0032897
abnormal immune system morphology	0.389	0.297	MP:0000685
KLHDC2 PPI subnetwork	0.389	0.461	ENSG00000165516
abnormal hair shaft morphology	0.389	0.349	MP:0003809
ureteric bud development	0.389	0.444	GO:0001657
CPNE1 PPI subnetwork	0.389	0.405	ENSG00000214078
IL2 PPI subnetwork	0.389	0.45	ENSG00000109471
PPM1F PPI subnetwork	0.389	0.262	ENSG00000100034
HTATSF1 PPI subnetwork	0.389	0.463	ENSG00000102241
IL12RB1 PPI subnetwork	0.389	0.353	ENSG00000096996
CDK19 PPI subnetwork	0.389	0.315	ENSG00000155111
KIF18A PPI subnetwork	0.389	0.365	ENSG00000121621
DNA replication	0.39	0.47	GO:0006260
Golgi cisterna	0.39	0.403	GO:0031985
ARPC5L PPI subnetwork	0.39	0.389	ENSG00000136950
INO80E PPI subnetwork	0.39	0.424	ENSG00000169592
abnormal somite size	0.39	0.201	MP:0005222
UBA2 PPI subnetwork	0.39	0.408	ENSG00000126261
RELA PPI subnetwork	0.39	0.303	ENSG00000173039
cotranslational protein targeting to membrane	0.39	0.487	GO:0006613
lactation	0.39	0.422	GO:0007595
negative regulation of lyase activity	0.39	0.427	GO:0051350
SPC24 PPI subnetwork	0.39	0.366	ENSG00000161888
UGGT1 PPI subnetwork	0.39	0.404	ENSG00000136731
complement activation, alternative pathway	0.39	0.333	GO:0006957
FRK PPI subnetwork	0.39	0.429	ENSG00000111816
NR6A1 PPI subnetwork	0.391	0.386	ENSG00000148200
PABPN1 PPI subnetwork	0.391	0.471	ENSG00000100836
tropomyosin binding	0.391	0.46	GO:0005523
NAE1 PPI subnetwork	0.391	0.389	ENSG00000159593
energy coupled proton transport, against electrochemical gradient	0.391	0.431	GO:0015988
ATP hydrolysis coupled proton transport	0.391	0.434	GO:0015991
basal lamina	0.391	0.361	GO:0005605
mesodermal cell differentiation	0.391	0.409	GO:0048333
penile erection	0.391	0.384	GO:0043084
cullin-RING ubiquitin ligase complex	0.391	0.43	GO:0031461
impaired macrophage phagocytosis	0.391	0.198	MP:0001798
CD9 PPI subnetwork	0.391	0.27	ENSG00000010278
decreased kidney weight	0.391	0.451	MP:0003918
SPTB PPI subnetwork	0.391	0.413	ENSG00000070182
polyol metabolic process	0.391	0.316	GO:0019751
interleukin-10 production	0.391	0.03	GO:0032613
SYP PPI subnetwork	0.392	0.136	ENSG00000102003
regulation of pH	0.392	0.278	GO:0006885
proportional dwarf	0.392	0.0166	MP:0008974
PAPD4 PPI subnetwork	0.392	0.414	ENSG00000164329
obese	0.393	0.027	MP:0001261
FBF1 PPI subnetwork	0.393	0.389	ENSG00000188878
divalent inorganic cation transport	0.393	0.411	GO:0072511
early endosome membrane	0.393	0.418	GO:0031901
muscular ventricular septal defect	0.393	0.429	MP:0010420
FAM46C PPI subnetwork	0.393	0.439	ENSG00000183508
ADAM28 PPI subnetwork	0.393	0.408	ENSG00000042980
response to estradiol stimulus	0.393	0.413	GO:0032355
regulation of ERK1 and ERK2 cascade	0.393	0.377	GO:0070372
POLR2C PPI subnetwork	0.393	0.482	ENSG00000102978
late endosome membrane	0.393	0.464	GO:0031902
regulation of chromosome segregation	0.393	0.468	GO:0051983
proteasome core complex	0.393	0.382	GO:0005839
MRPS2 PPI subnetwork	0.393	0.365	ENSG00000122140
impaired balance	0.393	0.325	MP:0001525
metallo-sulfur cluster assembly	0.394	0.396	GO:0031163
iron-sulfur cluster assembly	0.394	0.4	GO:0016226
decreased placenta weight	0.394	0.42	MP:0004921
REACTOME_DEPOSITION_OF_NEW_CENPA:CONTAINING_NUCLEOSOMES_AT_THE_CENTROMERE	0.394	0.495	REACTOME_DEPOSITION_OF_NEW_CENPA:CONTAINING_NUCLEOSOMES_AT_THE_CENTROMERE
REACTOME_NUCLEOSOME_ASSEMBLY	0.394	0.494	REACTOME_NUCLEOSOME_ASSEMBLY
decreased memory T cell number	0.394	0.356	MP:0008050
KEGG_APOPTOSIS	0.394	0.323	KEGG_APOPTOSIS
spleen hyperplasia	0.394	0.299	MP:0000693
SNAPC4 PPI subnetwork	0.394	0.406	ENSG00000165684
RNASEL PPI subnetwork	0.394	0.284	ENSG00000135828
abnormal frequency of paradoxical sleep	0.394	0.0379	MP:0003194
negative regulation of endothelial cell migration	0.394	0.45	GO:0010596
regulation of receptor-mediated endocytosis	0.394	0.45	GO:0048259
GTPBP4 PPI subnetwork	0.395	0.272	ENSG00000107937
hypophosphatemia	0.395	0.427	MP:0000198
YIPF5 PPI subnetwork	0.395	0.45	ENSG00000145817
RAE1 PPI subnetwork	0.395	0.177	ENSG00000101146
regulation of nucleotide biosynthetic process	0.395	0.424	GO:0030808
regulation of cyclic nucleotide biosynthetic process	0.395	0.422	GO:0030802
HLA-F PPI subnetwork	0.395	0.362	ENSG00000204642
thiolester hydrolase activity	0.395	0.428	GO:0016790
CLASP1 PPI subnetwork	0.395	0.361	ENSG00000074054
odontogenesis of dentin-containing tooth	0.395	0.225	GO:0042475
manganese ion binding	0.395	0.425	GO:0030145
pteridine-containing compound biosynthetic process	0.395	0.324	GO:0042559
REACTOME_MEMBRANE_BINDING_AND_TARGETTING_OF_GAG_PROTEINS	0.395	0.44	REACTOME_MEMBRANE_BINDING_AND_TARGETTING_OF_GAG_PROTEINS
positive regulation of renal sodium excretion	0.395	0.454	GO:0035815
regulation of peptidyl-serine phosphorylation	0.395	0.421	GO:0033135
decreased skeletal muscle fiber number	0.396	0.472	MP:0009406
APOB PPI subnetwork	0.396	0.299	ENSG00000084674
positive regulation of protein modification process	0.396	0.353	GO:0031401
interleukin-1 beta production	0.396	0.404	GO:0032611
germinal center formation	0.396	0.445	GO:0002467
EPHA4 PPI subnetwork	0.396	0.172	ENSG00000116106
TLE4 PPI subnetwork	0.396	0.163	ENSG00000106829
molting cycle process	0.396	0.432	GO:0022404
hair cycle process	0.396	0.429	GO:0022405
hair follicle development	0.396	0.431	GO:0001942
CENPI PPI subnetwork	0.396	0.367	ENSG00000102384
CENPL PPI subnetwork	0.396	0.369	ENSG00000120334
LIG3 PPI subnetwork	0.396	0.425	ENSG00000005156
RAB43 PPI subnetwork	0.396	0.458	ENSG00000172780
abnormal long bone diaphysis morphology	0.396	0.471	MP:0004214
absent visceral yolk sac blood islands	0.396	0.43	MP:0001721
positive regulation of protein oligomerization	0.397	0.428	GO:0032461
IL3 PPI subnetwork	0.397	0.394	ENSG00000164399
LYST PPI subnetwork	0.397	0.406	ENSG00000143669
NECAP2 PPI subnetwork	0.397	0.433	ENSG00000157191
PIGK PPI subnetwork	0.397	0.43	ENSG00000142892
eukaryotic cell surface binding	0.397	0.426	GO:0043499
microsome	0.397	0.141	GO:0005792
CXCL12 PPI subnetwork	0.397	0.461	ENSG00000107562
antiporter activity	0.397	0.319	GO:0015297
SERPINB8 PPI subnetwork	0.397	0.368	ENSG00000166401
ARFGEF1 PPI subnetwork	0.397	0.427	ENSG00000066777
CENPA PPI subnetwork	0.398	0.37	ENSG00000115163
decreased transitional stage B cell number	0.398	0.363	MP:0008190
decreased white fat cell size	0.398	0.343	MP:0009133
FTSJ3 PPI subnetwork	0.398	0.252	ENSG00000108592
gated channel activity	0.398	0.517	GO:0022836
RAD51B PPI subnetwork	0.398	0.407	ENSG00000182185
voltage-gated sodium channel complex	0.398	0.48	GO:0001518
IMP3 PPI subnetwork	0.398	0.282	ENSG00000177971
osteopetrosis	0.398	0.475	MP:0000067
GIGYF2 PPI subnetwork	0.398	0.405	ENSG00000204120
NOP56 PPI subnetwork	0.398	0.203	ENSG00000101361
MITF PPI subnetwork	0.398	0.132	ENSG00000187098
ASS1 PPI subnetwork	0.398	0.431	ENSG00000130707
TNXB PPI subnetwork	0.398	0.429	ENSG00000168477
CCNA2 PPI subnetwork	0.399	0.338	ENSG00000145386
carbon-carbon lyase activity	0.399	0.392	GO:0016830
brown fat cell differentiation	0.399	0.102	GO:0050873
positive regulation of collagen metabolic process	0.399	0.421	GO:0010714
positive regulation of collagen biosynthetic process	0.399	0.423	GO:0032967
nucleoside monophosphate biosynthetic process	0.399	0.419	GO:0009124
C9orf140 PPI subnetwork	0.399	0.415	ENSG00000186193
carboxylic acid transport	0.399	0.46	GO:0046942
SUPT16H PPI subnetwork	0.399	0.43	ENSG00000092201
negative regulation of protein ubiquitination	0.399	0.311	GO:0031397
SOCS4 PPI subnetwork	0.399	0.457	ENSG00000180008
KEGG_HEDGEHOG_SIGNALING_PATHWAY	0.399	0.267	KEGG_HEDGEHOG_SIGNALING_PATHWAY
DNA biosynthetic process	0.399	0.431	GO:0071897
abnormal locomotor behavior	0.399	0.312	MP:0001392
FBLN1 PPI subnetwork	0.399	0.473	ENSG00000077942
intramolecular transferase activity	0.399	0.463	GO:0016866
REACTOME_GLUCOSE_TRANSPORT	0.4	0.217	REACTOME_GLUCOSE_TRANSPORT
REACTOME_NETRIN:1_SIGNALING	0.4	0.45	REACTOME_NETRIN:1_SIGNALING
ENSG00000212876 PPI subnetwork	0.4	0.462	ENSG00000212876
MT-ND2 PPI subnetwork	0.4	0.464	ENSG00000198763
PRKAR2A PPI subnetwork	0.4	0.369	ENSG00000114302
REACTOME_MICRORNA_MIRNA_BIOGENESIS	0.4	0.439	REACTOME_MICRORNA_MIRNA_BIOGENESIS
REACTOME_REGULATORY_RNA_PATHWAYS	0.4	0.436	REACTOME_REGULATORY_RNA_PATHWAYS
abnormal mammary gland development	0.4	0.455	MP:0000628
hyperactivity	0.4	0.514	MP:0001399
STXBP1 PPI subnetwork	0.4	0.484	ENSG00000136854
positive regulation of histone modification	0.4	0.394	GO:0031058
proton-transporting ATP synthase complex	0.4	0.429	GO:0045259
increased compact bone thickness	0.4	0.152	MP:0004148
ZBTB16 PPI subnetwork	0.4	0.41	ENSG00000109906
CASK PPI subnetwork	0.4	0.438	ENSG00000147044
GYS1 PPI subnetwork	0.4	0.431	ENSG00000104812
RXRG PPI subnetwork	0.4	0.415	ENSG00000143171
protein tetramerization	0.401	0.42	GO:0051262
placenta blood vessel development	0.401	0.461	GO:0060674
prefoldin complex	0.401	0.458	GO:0016272
abnormal enterocyte morphology	0.401	0.447	MP:0000479
negative regulation of protein modification process	0.401	0.208	GO:0031400
KRT7 PPI subnetwork	0.401	0.404	ENSG00000135480
mitochondrion organization	0.401	0.469	GO:0007005
PCBP1 PPI subnetwork	0.401	0.467	ENSG00000169564
impaired hearing	0.401	0.445	MP:0006325
GABRR1 PPI subnetwork	0.401	0.39	ENSG00000146276
REACTOME_PYRIMIDINE_CATABOLISM	0.401	0.462	REACTOME_PYRIMIDINE_CATABOLISM
EDNRA PPI subnetwork	0.401	0.421	ENSG00000151617
BIRC5 PPI subnetwork	0.401	0.37	ENSG00000089685
RFC1 PPI subnetwork	0.402	0.237	ENSG00000035928
SARS PPI subnetwork	0.402	0.364	ENSG00000031698
regulation of appetite	0.402	0.393	GO:0032098
RAB5B PPI subnetwork	0.402	0.405	ENSG00000111540
lateral plasma membrane	0.402	0.423	GO:0016328
EIF3A PPI subnetwork	0.402	0.177	ENSG00000107581
temperature homeostasis	0.402	0.42	GO:0001659
LSM6 PPI subnetwork	0.402	0.456	ENSG00000164167
NUF2 PPI subnetwork	0.402	0.375	ENSG00000143228
vascular smooth muscle contraction	0.402	0.424	GO:0014829
decreased CD8-positive T cell number	0.402	0.395	MP:0008079
mating behavior	0.402	0.394	GO:0007617
REACTOME_NEUROTRANSMITTER_RELEASE_CYCLE	0.403	0.427	REACTOME_NEUROTRANSMITTER_RELEASE_CYCLE
STUB1 PPI subnetwork	0.403	0.206	ENSG00000103266
abnormal B cell differentiation	0.403	0.405	MP:0002144
macromolecular complex remodeling	0.403	0.477	GO:0034367
protein-lipid complex remodeling	0.403	0.476	GO:0034368
plasma lipoprotein particle remodeling	0.403	0.476	GO:0034369
MTMR9 PPI subnetwork	0.403	0.414	ENSG00000104643
VPS13A PPI subnetwork	0.403	0.298	ENSG00000197969
cytokine-mediated signaling pathway	0.403	0.302	GO:0019221
ANXA2 PPI subnetwork	0.403	0.235	ENSG00000182718
EPO PPI subnetwork	0.403	0.401	ENSG00000130427
regulation of RNA stability	0.404	0.419	GO:0043487
RPL32 PPI subnetwork	0.404	0.463	ENSG00000144713
abnormal ear morphology	0.404	0.362	MP:0002102
STK38L PPI subnetwork	0.404	0.426	ENSG00000211455
HCK PPI subnetwork	0.404	0.484	ENSG00000101336
ANXA5 PPI subnetwork	0.404	0.392	ENSG00000164111
decreased double-positive T cell number	0.404	0.481	MP:0005092
water transmembrane transporter activity	0.404	0.345	GO:0005372
RCC2 PPI subnetwork	0.404	0.379	ENSG00000179051
PTPLA PPI subnetwork	0.404	0.456	ENSG00000165996
LCORL PPI subnetwork	0.405	0.42	ENSG00000178177
abnormal skeleton development	0.405	0.431	MP:0002113
IL1R1 PPI subnetwork	0.405	0.323	ENSG00000115594
negative regulation of response to biotic stimulus	0.405	0.324	GO:0002832
TRIM21 PPI subnetwork	0.405	0.451	ENSG00000132109
FAM120A PPI subnetwork	0.405	0.189	ENSG00000048828
response to hypoxia	0.405	0.403	GO:0001666
sulfur compound metabolic process	0.405	0.223	GO:0006790
ENSG00000211790 PPI subnetwork	0.405	0.336	ENSG00000211790
cerebral cortex development	0.405	0.132	GO:0021987
NDUFA4 PPI subnetwork	0.405	0.478	ENSG00000189043
centrosome duplication	0.405	0.489	GO:0051298
RPLP1 PPI subnetwork	0.405	0.471	ENSG00000137818
reproductive behavior	0.405	0.37	GO:0019098
retinol dehydrogenase activity	0.405	0.466	GO:0004745
ENSG00000159113 PPI subnetwork	0.405	0.436	ENSG00000159113
actin-mediated cell contraction	0.405	0.486	GO:0070252
SH3YL1 PPI subnetwork	0.405	0.399	ENSG00000035115
neurotransmitter receptor activity	0.406	0.358	GO:0030594
REACTOME_PASSIVE_TRANSPORT_BY_AQUAPORINS	0.406	0.457	REACTOME_PASSIVE_TRANSPORT_BY_AQUAPORINS
HLA-E PPI subnetwork	0.406	0.35	ENSG00000204592
FOXO1 PPI subnetwork	0.406	0.442	ENSG00000150907
cellular response to unfolded protein	0.406	0.0988	GO:0034620
endoplasmic reticulum unfolded protein response	0.406	0.0961	GO:0030968
SLC34A1 PPI subnetwork	0.406	0.433	ENSG00000131183
voltage-gated anion channel activity	0.406	0.434	GO:0008308
disorganized long bone epiphyseal plate	0.406	0.361	MP:0006397
peptidyl-histidine modification	0.406	0.419	GO:0018202
protein C-terminus binding	0.406	0.398	GO:0008022
increased cardiomyocyte apoptosis	0.406	0.435	MP:0003222
regulation of triglyceride metabolic process	0.406	0.447	GO:0090207
response to bacterium	0.406	0.448	GO:0009617
transaminase activity	0.406	0.457	GO:0008483
somatic diversification of immunoglobulins	0.407	0.452	GO:0016445
abnormal postural reflex	0.407	0.412	MP:0002980
chromatin assembly	0.407	0.247	GO:0031497
ligand-dependent nuclear receptor transcription coactivator activity	0.407	0.435	GO:0030374
SMARCA2 PPI subnetwork	0.407	0.427	ENSG00000080503
DHX38 PPI subnetwork	0.407	0.396	ENSG00000140829
cholesterol efflux	0.407	0.35	GO:0033344
absent corpus luteum	0.407	0.0322	MP:0001134
MAG PPI subnetwork	0.407	0.437	ENSG00000105695
AR PPI subnetwork	0.407	0.311	ENSG00000169083
RECQL5 PPI subnetwork	0.407	0.423	ENSG00000108469
vesicle docking	0.407	0.443	GO:0048278
PIGG PPI subnetwork	0.407	0.482	ENSG00000174227
abnormal cell differentiation	0.407	0.453	MP:0005076
RAB27A PPI subnetwork	0.407	0.437	ENSG00000069974
GNG11 PPI subnetwork	0.407	0.456	ENSG00000127920
ATG12 PPI subnetwork	0.408	0.385	ENSG00000145782
DIMT1 PPI subnetwork	0.408	0.323	ENSG00000086189
KBTBD7 PPI subnetwork	0.408	0.249	ENSG00000120696
decreased mature B cell number	0.408	0.419	MP:0008211
COG4 PPI subnetwork	0.408	0.428	ENSG00000103051
decreased circulating creatinine level	0.408	0.422	MP:0005554
abnormal nucleotide metabolism	0.408	0.474	MP:0003806
IL23R PPI subnetwork	0.408	0.443	ENSG00000162594
hydrolase activity, acting on carbon-nitrogen (but not peptide) bonds	0.408	0.421	GO:0016810
glycerolipid metabolic process	0.408	0.122	GO:0046486
interleukin-13 production	0.408	0.42	GO:0032616
increased bone volume	0.408	0.23	MP:0010875
EIF3F PPI subnetwork	0.408	0.29	ENSG00000175390
decreased bone mineral density	0.408	0.474	MP:0000063
testis hypoplasia	0.408	0.341	MP:0001940
KIF2B PPI subnetwork	0.408	0.376	ENSG00000141200
G-protein coupled receptor binding	0.409	0.463	GO:0001664
LIPT2 PPI subnetwork	0.409	0.38	ENSG00000175536
RAD1 PPI subnetwork	0.409	0.417	ENSG00000113456
lymphocyte mediated immunity	0.409	0.39	GO:0002449
genetic imprinting	0.409	0.425	GO:0071514
NQO1 PPI subnetwork	0.409	0.225	ENSG00000181019
neuromuscular process controlling posture	0.409	0.434	GO:0050884
ARHGAP21 PPI subnetwork	0.409	0.385	ENSG00000107863
Hsp70 protein binding	0.409	0.0493	GO:0030544
cellular response to heat	0.409	0.459	GO:0034605
GBP7 PPI subnetwork	0.409	0.419	ENSG00000213512
ubiquitin protein ligase binding	0.409	0.416	GO:0031625
CAPNS1 PPI subnetwork	0.409	0.439	ENSG00000126247
regulation of protein homodimerization activity	0.409	0.407	GO:0043496
response to lipid	0.409	0.443	GO:0033993
PPIB PPI subnetwork	0.41	0.504	ENSG00000166794
VPS29 PPI subnetwork	0.41	0.43	ENSG00000111237
polyamine metabolic process	0.41	0.392	GO:0006595
abnormal cardiovascular development	0.41	0.415	MP:0002925
maternal effect	0.41	0.31	MP:0003718
CAMKV PPI subnetwork	0.41	0.459	ENSG00000164076
KEGG_PENTOSE_PHOSPHATE_PATHWAY	0.41	0.459	KEGG_PENTOSE_PHOSPHATE_PATHWAY
abnormal intervertebral disk morphology	0.41	0.462	MP:0004173
abnormal osteoblast differentiation	0.41	0.373	MP:0008395
RSL1D1 PPI subnetwork	0.41	0.297	ENSG00000171490
TRPM7 PPI subnetwork	0.41	0.425	ENSG00000092439
SYNJ2 PPI subnetwork	0.41	0.422	ENSG00000078269
ATP6V0D1 PPI subnetwork	0.41	0.468	ENSG00000159720
ATXN10 PPI subnetwork	0.41	0.444	ENSG00000130638
absent myocardial trabeculae	0.41	0.448	MP:0000293
RTN1 PPI subnetwork	0.41	0.432	ENSG00000139970
CIB1 PPI subnetwork	0.411	0.291	ENSG00000185043
abnormal tail movements	0.411	0.431	MP:0001391
cardiac cell differentiation	0.411	0.0616	GO:0035051
HLA-DQA1 PPI subnetwork	0.411	0.433	ENSG00000206305
ENSG00000206239 PPI subnetwork	0.411	0.431	ENSG00000206239
metanephric nephron tubule development	0.411	0.448	GO:0072234
metanephric nephron epithelium development	0.411	0.453	GO:0072243
ABCB1 PPI subnetwork	0.411	0.452	ENSG00000085563
response to sucrose stimulus	0.411	0.377	GO:0009744
response to disaccharide stimulus	0.411	0.378	GO:0034285
abnormal cochlear ganglion morphology	0.411	0.29	MP:0002855
KEGG_CHRONIC_MYELOID_LEUKEMIA	0.411	0.317	KEGG_CHRONIC_MYELOID_LEUKEMIA
REACTOME_REGULATION_OF_SIGNALING_BY_CBL	0.411	0.445	REACTOME_REGULATION_OF_SIGNALING_BY_CBL
EBF3 PPI subnetwork	0.411	0.414	ENSG00000108001
anterior/posterior axis specification	0.411	0.459	GO:0009948
abnormal mesenchyme morphology	0.411	0.234	MP:0006301
regulation of endothelial cell migration	0.412	0.451	GO:0010594
MATR3 PPI subnetwork	0.412	0.181	ENSG00000015479
regulation of epidermal cell differentiation	0.412	0.453	GO:0045604
ENSG00000204133 PPI subnetwork	0.412	0.382	ENSG00000204133
response to temperature stimulus	0.412	0.454	GO:0009266
cerebellum hypoplasia	0.412	0.463	MP:0000851
regulation of mast cell activation	0.412	0.453	GO:0033003
negative regulation of protein binding	0.412	0.422	GO:0032091
T cell differentiation	0.412	0.44	GO:0030217
CASC5 PPI subnetwork	0.412	0.384	ENSG00000137812
THUMPD1 PPI subnetwork	0.412	0.471	ENSG00000066654
UQCRH PPI subnetwork	0.412	0.502	ENSG00000173660
SKA1 PPI subnetwork	0.412	0.381	ENSG00000154839
REACTOME_INSULIN_SYNTHESIS_AND_PROCESSING	0.412	0.485	REACTOME_INSULIN_SYNTHESIS_AND_PROCESSING
PLXNA2 PPI subnetwork	0.412	0.422	ENSG00000076356
protein phosphatase regulator activity	0.413	0.441	GO:0019888
digestive tract morphogenesis	0.413	0.448	GO:0048546
HSD17B12 PPI subnetwork	0.413	0.0752	ENSG00000149084
abnormal spike wave discharge	0.413	0.475	MP:0008840
MT-ATP6 PPI subnetwork	0.413	0.439	ENSG00000198899
abnormal motor neuron innervation	0.413	0.409	MP:0000940
increased susceptibility to otitis media	0.413	0.453	MP:0001850
endoplasmic reticulum lumen	0.413	0.546	GO:0005788
tRNA aminoacylation for protein translation	0.413	0.0754	GO:0006418
replication fork	0.413	0.363	GO:0005657
abnormal pelvic girdle bone morphology	0.413	0.489	MP:0004509
voltage-gated ion channel activity	0.413	0.509	GO:0005244
voltage-gated channel activity	0.413	0.508	GO:0022832
cytokine activity	0.413	0.393	GO:0005125
DUSP1 PPI subnetwork	0.413	0.451	ENSG00000120129
ENSG00000215693 PPI subnetwork	0.413	0.372	ENSG00000215693
ING5 PPI subnetwork	0.413	0.375	ENSG00000168395
cellular aldehyde metabolic process	0.413	0.497	GO:0006081
BAI2 PPI subnetwork	0.413	0.0203	ENSG00000121753
gamma-tubulin binding	0.414	0.435	GO:0043015
adenylate cyclase-inhibiting G-protein coupled receptor signaling pathway	0.414	0.445	GO:0007193
ZWINT PPI subnetwork	0.414	0.382	ENSG00000122952
symporter activity	0.414	0.514	GO:0015293
abnormal cardiac muscle contractility	0.414	0.121	MP:0002972
SIAH1 PPI subnetwork	0.414	0.443	ENSG00000196470
decreased bone marrow cell number	0.414	0.435	MP:0000333
PPAN PPI subnetwork	0.414	0.203	ENSG00000130810
POLD3 PPI subnetwork	0.414	0.345	ENSG00000077514
DVL2 PPI subnetwork	0.414	0.144	ENSG00000004975
salivary gland inflammation	0.414	0.348	MP:0001870
positive regulation of glycogen biosynthetic process	0.414	0.106	GO:0045725
organic ether metabolic process	0.414	0.0231	GO:0018904
PEMT PPI subnetwork	0.414	0.476	ENSG00000133027
IL10 PPI subnetwork	0.414	0.486	ENSG00000136634
SCYL2 PPI subnetwork	0.415	0.433	ENSG00000136021
KATNAL1 PPI subnetwork	0.415	0.0317	ENSG00000102781
cell cycle arrest	0.415	0.428	GO:0007050
JNK cascade	0.415	0.396	GO:0007254
BUD13 PPI subnetwork	0.415	0.471	ENSG00000137656
enhanced coordination	0.415	0.311	MP:0003858
PITX1 PPI subnetwork	0.415	0.0305	ENSG00000069011
REACTOME_GOLGI_ASSOCIATED_VESICLE_BIOGENESIS	0.415	0.459	REACTOME_GOLGI_ASSOCIATED_VESICLE_BIOGENESIS
abnormal acrosome morphology	0.415	0.486	MP:0008898
CDK5R1 PPI subnetwork	0.415	0.456	ENSG00000176749
TESK2 PPI subnetwork	0.416	0.432	ENSG00000070759
ARHGEF12 PPI subnetwork	0.416	0.439	ENSG00000196914
IL21R PPI subnetwork	0.416	0.443	ENSG00000103522
IL13RA2 PPI subnetwork	0.416	0.448	ENSG00000123496
IL22RA2 PPI subnetwork	0.416	0.446	ENSG00000164485
SLC35G1 PPI subnetwork	0.416	0.0506	ENSG00000176273
KEGG_ENDOCYTOSIS	0.416	0.446	KEGG_ENDOCYTOSIS
ARAF PPI subnetwork	0.416	0.458	ENSG00000078061
abnormal axon fasiculation	0.416	0.209	MP:0009450
response to lithium ion	0.416	0.437	GO:0010226
protein phosphatase type 2A regulator activity	0.416	0.394	GO:0008601
REACTOME_PI3K_CASCADE	0.416	0.464	REACTOME_PI3K_CASCADE
PHF10 PPI subnetwork	0.416	0.437	ENSG00000130024
NR3C1 PPI subnetwork	0.416	0.395	ENSG00000113580
REACTOME_INTERLEUKIN:6_SIGNALING	0.417	0.362	REACTOME_INTERLEUKIN:6_SIGNALING
thin retinal inner nuclear layer	0.417	0.229	MP:0008511
PIK3C3 PPI subnetwork	0.417	0.442	ENSG00000078142
NECAP1 PPI subnetwork	0.417	0.439	ENSG00000089818
abnormal viscerocranium morphology	0.417	0.457	MP:0005274
carboxy-lyase activity	0.417	0.431	GO:0016831
damaged DNA binding	0.417	0.495	GO:0003684
KEGG_PROTEASOME	0.417	0.385	KEGG_PROTEASOME
SREBF1 PPI subnetwork	0.417	0.427	ENSG00000072310
decreased B cell number	0.417	0.436	MP:0005017
HEATR8 PPI subnetwork	0.417	0.434	ENSG00000184313
ensheathment of neurons	0.417	0.432	GO:0007272
axon ensheathment	0.417	0.434	GO:0008366
decreased vascular permeability	0.417	0.475	MP:0003071
MYH11 PPI subnetwork	0.417	0.456	ENSG00000133392
PAFAH1B1 PPI subnetwork	0.417	0.374	ENSG00000007168
phosphatidylinositol-3-phosphate binding	0.417	0.407	GO:0032266
CENPP PPI subnetwork	0.417	0.382	ENSG00000188312
abnormal phospholipid level	0.417	0.377	MP:0004777
VDAC1 PPI subnetwork	0.417	0.32	ENSG00000213585
CAMK1 PPI subnetwork	0.417	0.475	ENSG00000134072
PIF1 PPI subnetwork	0.417	0.469	ENSG00000140451
negative regulation of hydrolase activity	0.417	0.419	GO:0051346
CCDC89 PPI subnetwork	0.417	0.439	ENSG00000179071
abnormal nasal bone morphology	0.418	0.0454	MP:0000102
partial embryonic lethality during organogenesis	0.418	0.0309	MP:0011108
REACTOME_FACTORS_INVOLVED_IN_MEGAKARYOCYTE_DEVELOPMENT_AND_PLATELET_PRODUCTION	0.418	0.437	REACTOME_FACTORS_INVOLVED_IN_MEGAKARYOCYTE_DEVELOPMENT_AND_PLATELET_PRODUCTION
coated pit	0.418	0.438	GO:0005905
negative regulation of cAMP biosynthetic process	0.418	0.445	GO:0030818
negative regulation of cAMP metabolic process	0.418	0.442	GO:0030815
PEX3 PPI subnetwork	0.418	0.123	ENSG00000034693
solute:hydrogen symporter activity	0.418	0.442	GO:0015295
ENSG00000189285 PPI subnetwork	0.418	0.444	ENSG00000189285
abnormal megakaryocyte progenitor cell morphology	0.418	0.473	MP:0002413
cell adhesion mediated by integrin	0.418	0.379	GO:0033627
renal system process involved in regulation of systemic arterial blood pressure	0.418	0.415	GO:0003071
RAB8B PPI subnetwork	0.418	0.418	ENSG00000166128
regulation of Rho protein signal transduction	0.418	0.447	GO:0035023
structural constituent of muscle	0.418	0.502	GO:0008307
abnormal enteric nervous system morphology	0.418	0.426	MP:0001044
heterocycle biosynthetic process	0.418	0.427	GO:0018130
CDCA8 PPI subnetwork	0.418	0.387	ENSG00000134690
SOCS1 PPI subnetwork	0.418	0.497	ENSG00000185338
REACTOME_MITOTIC_PROMETAPHASE	0.418	0.384	REACTOME_MITOTIC_PROMETAPHASE
abnormal brain interneuron morphology	0.419	0.492	MP:0004101
cysteine-type peptidase activity	0.419	0.429	GO:0008234
decreased susceptibility to viral infection	0.419	0.375	MP:0002410
ABCF2 PPI subnetwork	0.419	0.453	ENSG00000033050
neuron maturation	0.419	0.455	GO:0042551
humoral immune response	0.419	0.464	GO:0006959
CACNA1B PPI subnetwork	0.419	0.499	ENSG00000148408
REACTOME_STRIATED_MUSCLE_CONTRACTION	0.419	0.499	REACTOME_STRIATED_MUSCLE_CONTRACTION
histone acetyltransferase complex	0.419	0.454	GO:0000123
suckling behavior	0.419	0.446	GO:0001967
SDHA PPI subnetwork	0.419	0.197	ENSG00000073578
DIABLO PPI subnetwork	0.42	0.282	ENSG00000184047
KRT18 PPI subnetwork	0.42	0.443	ENSG00000111057
FLT1 PPI subnetwork	0.42	0.455	ENSG00000102755
decreased motor neuron number	0.42	0.461	MP:0000939
REACTOME_REGULATION_OF_KIT_SIGNALING	0.42	0.427	REACTOME_REGULATION_OF_KIT_SIGNALING
increased lactate dehydrogenase level	0.42	0.435	MP:0002944
CBX5 PPI subnetwork	0.42	0.521	ENSG00000094916
regulation of urine volume	0.42	0.456	GO:0035809
RPS9 PPI subnetwork	0.42	0.436	ENSG00000170889
PTPRE PPI subnetwork	0.42	0.48	ENSG00000132334
PDCD7 PPI subnetwork	0.42	0.242	ENSG00000090470
response to nutrient levels	0.42	0.453	GO:0031667
ADAM15 PPI subnetwork	0.42	0.415	ENSG00000143537
inner cell mass apoptosis	0.42	0.457	MP:0010380
monocyte differentiation	0.42	0.472	GO:0030224
KLF5 PPI subnetwork	0.42	0.443	ENSG00000102554
REXO2 PPI subnetwork	0.42	0.385	ENSG00000076043
RNA polymerase complex	0.42	0.236	GO:0030880
G2/M transition DNA damage checkpoint	0.421	0.446	GO:0031572
ubiquitin thiolesterase activity	0.421	0.492	GO:0004221
ENSG00000212981 PPI subnetwork	0.421	0.456	ENSG00000212981
short humerus	0.421	0.485	MP:0004351
increased circulating cholesterol level	0.421	0.173	MP:0005178
TRAPPC1 PPI subnetwork	0.421	0.44	ENSG00000170043
EIF1AY PPI subnetwork	0.421	0.472	ENSG00000198692
PNKP PPI subnetwork	0.421	0.437	ENSG00000039650
REACTOME_DEADENYLATION:DEPENDENT_MRNA_DECAY	0.421	0.463	REACTOME_DEADENYLATION:DEPENDENT_MRNA_DECAY
ANXA1 PPI subnetwork	0.421	0.464	ENSG00000135046
ZNF24 PPI subnetwork	0.421	0.431	ENSG00000172466
regulation of lymphocyte proliferation	0.421	0.435	GO:0050670
unsaturated fatty acid metabolic process	0.421	0.476	GO:0033559
determination of adult lifespan	0.421	0.0212	GO:0008340
neurotransmitter secretion	0.421	0.514	GO:0007269
platelet-derived growth factor binding	0.422	0.524	GO:0048407
GBAS PPI subnetwork	0.422	0.449	ENSG00000146729
ENSG00000212789 PPI subnetwork	0.422	0.451	ENSG00000212789
UDP-glycosyltransferase activity	0.422	0.472	GO:0008194
USP18 PPI subnetwork	0.422	0.431	ENSG00000184979
GTP-dependent protein binding	0.422	0.411	GO:0030742
DCN PPI subnetwork	0.422	0.286	ENSG00000011465
abnormal mast cell physiology	0.422	0.477	MP:0002423
PINK1 PPI subnetwork	0.422	0.41	ENSG00000158828
cell differentiation involved in kidney development	0.422	0.355	GO:0061005
SYK PPI subnetwork	0.422	0.4	ENSG00000165025
NME2 PPI subnetwork	0.422	0.448	ENSG00000011052
TP53 PPI subnetwork	0.422	0.352	ENSG00000141510
GAB1 PPI subnetwork	0.422	0.454	ENSG00000109458
ECT2 PPI subnetwork	0.423	0.456	ENSG00000114346
PLAA PPI subnetwork	0.423	0.437	ENSG00000137055
axon guidance	0.423	0.474	GO:0007411
glutamate secretion	0.423	0.47	GO:0014047
NDUFS3 PPI subnetwork	0.423	0.479	ENSG00000213619
vesicle transport along microtubule	0.423	0.445	GO:0047496
proteoglycan biosynthetic process	0.423	0.448	GO:0030166
KLC1 PPI subnetwork	0.423	0.415	ENSG00000126214
RPS29 PPI subnetwork	0.423	0.455	ENSG00000213741
positive regulation of nitric-oxide synthase activity	0.423	0.448	GO:0051000
cytosolic part	0.423	0.494	GO:0044445
positive regulation of mast cell activation	0.423	0.464	GO:0033005
hairpin sperm flagellum	0.423	0.454	MP:0009243
AHCTF1 PPI subnetwork	0.423	0.391	ENSG00000153207
actin-myosin filament sliding	0.423	0.503	GO:0033275
muscle filament sliding	0.423	0.502	GO:0030049
epithelium migration	0.423	0.455	GO:0090132
epithelial cell migration	0.423	0.454	GO:0010631
GTPBP3 PPI subnetwork	0.423	0.37	ENSG00000130299
MAGI1 PPI subnetwork	0.424	0.437	ENSG00000151276
TRAPPC3 PPI subnetwork	0.424	0.362	ENSG00000054116
TUB PPI subnetwork	0.424	0.44	ENSG00000166402
abnormal primitive streak morphology	0.424	0.269	MP:0002231
fusion of glossopharyngeal and vagus nerve	0.424	0.455	MP:0004568
KNTC1 PPI subnetwork	0.424	0.392	ENSG00000184445
MRPL17 PPI subnetwork	0.424	0.422	ENSG00000158042
IRS4 PPI subnetwork	0.424	0.422	ENSG00000133124
KIAA1549 PPI subnetwork	0.424	0.44	ENSG00000122778
cellular response to peptide hormone stimulus	0.424	0.444	GO:0071375
REACTOME_RNA_POLYMERASE_III_TRANSCRIPTION_INITIATION_FROM_TYPE_3_PROMOTER	0.424	0.446	REACTOME_RNA_POLYMERASE_III_TRANSCRIPTION_INITIATION_FROM_TYPE_3_PROMOTER
abnormal maternal nurturing	0.424	0.146	MP:0001386
cell projection membrane	0.424	0.495	GO:0031253
REACTOME_ADP_SIGNALLING_THROUGH_P2Y_PURINOCEPTOR_12	0.424	0.461	REACTOME_ADP_SIGNALLING_THROUGH_P2Y_PURINOCEPTOR_12
metanephric nephron development	0.424	0.356	GO:0072210
CENPO PPI subnetwork	0.424	0.39	ENSG00000138092
MLF2 PPI subnetwork	0.425	0.46	ENSG00000089693
SLC25A1 PPI subnetwork	0.425	0.453	ENSG00000100075
abnormal lipid level	0.425	0.167	MP:0001547
C8orf42 PPI subnetwork	0.425	0.49	ENSG00000180190
BAG4 PPI subnetwork	0.425	0.461	ENSG00000156735
TRIM46 PPI subnetwork	0.425	0.477	ENSG00000163462
RRP12 PPI subnetwork	0.425	0.293	ENSG00000052749
regulation of angiogenesis	0.425	0.449	GO:0045765
GOLGA4 PPI subnetwork	0.425	0.422	ENSG00000144674
GCC2 PPI subnetwork	0.425	0.426	ENSG00000135968
cAMP metabolic process	0.425	0.468	GO:0046058
abnormal branching of the mammary ductal tree	0.425	0.429	MP:0000662
REACTOME_XENOBIOTICS	0.425	0.499	REACTOME_XENOBIOTICS
PDP1 PPI subnetwork	0.425	0.46	ENSG00000164951
REACTOME_EFFECTS_OF_PIP2_HYDROLYSIS	0.425	0.466	REACTOME_EFFECTS_OF_PIP2_HYDROLYSIS
SETDB1 PPI subnetwork	0.425	0.445	ENSG00000143379
ENSG00000137379 PPI subnetwork	0.426	0.441	ENSG00000137379
TUBB PPI subnetwork	0.426	0.434	ENSG00000196230
TUBB PPI subnetwork	0.426	0.434	ENSG00000183311
LEPR PPI subnetwork	0.426	0.454	ENSG00000116678
ribonucleoprotein complex assembly	0.426	0.468	GO:0022618
AKT1 PPI subnetwork	0.426	0.453	ENSG00000142208
DDX54 PPI subnetwork	0.426	0.189	ENSG00000123064
REACTOME_PLC:GAMMA1_SIGNALLING	0.426	0.47	REACTOME_PLC:GAMMA1_SIGNALLING
REACTOME_SIGNALING_BY_SCF:KIT	0.426	0.354	REACTOME_SIGNALING_BY_SCF:KIT
CPNE4 PPI subnetwork	0.426	0.427	ENSG00000196353
TIMM17B PPI subnetwork	0.426	0.408	ENSG00000126768
COL1A1 PPI subnetwork	0.426	0.253	ENSG00000108821
response to fungus	0.426	0.443	GO:0009620
abnormal pulmonary alveolus morphology	0.427	0.486	MP:0002270
glutamate receptor signaling pathway	0.427	0.503	GO:0007215
SYVN1 PPI subnetwork	0.427	0.233	ENSG00000162298
REACTOME_SLC:MEDIATED_TRANSMEMBRANE_TRANSPORT	0.427	0.526	REACTOME_SLC:MEDIATED_TRANSMEMBRANE_TRANSPORT
negative regulation of monooxygenase activity	0.427	0.374	GO:0032769
increased liver tumor incidence	0.427	0.414	MP:0008019
FLNC PPI subnetwork	0.427	0.48	ENSG00000128591
REACTOME_RAS_ACTIVATION_UOPN_CA2_INFUX_THROUGH_NMDA_RECEPTOR	0.427	0.421	REACTOME_RAS_ACTIVATION_UOPN_CA2_INFUX_THROUGH_NMDA_RECEPTOR
REACTOME_METABOLISM_OF_CARBOHYDRATES	0.427	0.484	REACTOME_METABOLISM_OF_CARBOHYDRATES
tubulointerstitial nephritis	0.427	0.46	MP:0011405
CSF2RB PPI subnetwork	0.427	0.454	ENSG00000100368
SNX1 PPI subnetwork	0.427	0.467	ENSG00000028528
NF1 PPI subnetwork	0.427	0.474	ENSG00000196712
positive regulation of response to external stimulus	0.427	0.426	GO:0032103
REACTOME_G_ALPHA_S_SIGNALLING_EVENTS	0.427	0.048	REACTOME_G_ALPHA_S_SIGNALLING_EVENTS
regulation of cytoskeleton organization	0.427	0.392	GO:0051493
response to reactive oxygen species	0.428	0.466	GO:0000302
TCEA2 PPI subnetwork	0.428	0.431	ENSG00000171703
increased response of heart to induced stress	0.428	0.481	MP:0004485
serotonin receptor activity	0.428	0.52	GO:0004993
HNRNPH2 PPI subnetwork	0.428	0.416	ENSG00000126945
negative regulation of protein kinase activity	0.428	0.427	GO:0006469
COL6A1 PPI subnetwork	0.428	0.503	ENSG00000142156
vacuole organization	0.428	0.496	GO:0007033
MRTO4 PPI subnetwork	0.428	0.193	ENSG00000053372
CENPH PPI subnetwork	0.428	0.397	ENSG00000153044
respiratory chain	0.428	0.487	GO:0070469
MTX1 PPI subnetwork	0.428	0.405	ENSG00000173171
REACTOME_CLASS_I_MHC_MEDIATED_ANTIGEN_PROCESSING__PRESENTATION	0.428	0.328	REACTOME_CLASS_I_MHC_MEDIATED_ANTIGEN_PROCESSING__PRESENTATION
RBM28 PPI subnetwork	0.428	0.269	ENSG00000106344
DNPEP PPI subnetwork	0.428	0.448	ENSG00000123992
REACTOME_INTERFERON_GAMMA_SIGNALING	0.429	0.404	REACTOME_INTERFERON_GAMMA_SIGNALING
regulation of cell killing	0.429	0.304	GO:0031341
positive regulation of Ras GTPase activity	0.429	0.473	GO:0032320
SMC3 PPI subnetwork	0.429	0.454	ENSG00000108055
abnormal outer hair cell stereociliary bundle morphology	0.429	0.384	MP:0004527
absent otoliths	0.429	0.444	MP:0002978
modification-dependent macromolecule catabolic process	0.429	0.484	GO:0043632
HOXA3 PPI subnetwork	0.429	0.437	ENSG00000105997
abnormal microglial cell physiology	0.429	0.332	MP:0003691
positive regulation of phagocytosis	0.429	0.457	GO:0050766
AKAP8 PPI subnetwork	0.429	0.412	ENSG00000105127
RABGGTB PPI subnetwork	0.429	0.436	ENSG00000137955
abnormal utricle morphology	0.429	0.471	MP:0006090
CENPN PPI subnetwork	0.429	0.393	ENSG00000166451
abnormal neural tube morphology/development	0.429	0.47	MP:0002151
KEGG_AMYOTROPHIC_LATERAL_SCLEROSIS_ALS	0.429	0.442	KEGG_AMYOTROPHIC_LATERAL_SCLEROSIS_ALS
AFF3 PPI subnetwork	0.429	0.442	ENSG00000144218
death receptor activity	0.429	0.364	GO:0005035
RNA 3'-end processing	0.43	0.389	GO:0031123
GRIA2 PPI subnetwork	0.43	0.347	ENSG00000120251
CSF2RA PPI subnetwork	0.43	0.456	ENSG00000198223
myocardial necrosis	0.43	0.496	MP:0006085
GOLGB1 PPI subnetwork	0.43	0.376	ENSG00000173230
chromosome breakage	0.43	0.45	MP:0004028
regulation of digestive system process	0.431	0.485	GO:0044058
TGM4 PPI subnetwork	0.431	0.476	ENSG00000163810
brain morphogenesis	0.431	0.363	GO:0048854
regulation of cholesterol biosynthetic process	0.431	0.458	GO:0045540
natural killer cell activation	0.431	0.463	GO:0030101
absent atrioventricular cushions	0.431	0.0617	MP:0000298
LIN7B PPI subnetwork	0.431	0.51	ENSG00000104863
DRGX PPI subnetwork	0.431	0.453	ENSG00000165606
abnormal apoptosis	0.431	0.429	MP:0001648
increased susceptibility to viral infection induced morbidity/mortality	0.431	0.361	MP:0009791
dorsal/ventral neural tube patterning	0.431	0.454	GO:0021904
heart formation	0.431	0.427	GO:0060914
decreased neuron number	0.431	0.458	MP:0008948
GNB4 PPI subnetwork	0.431	0.325	ENSG00000114450
membrane depolarization	0.431	0.465	GO:0051899
regulation of ATPase activity	0.432	0.469	GO:0043462
regulation of organ formation	0.432	0.461	GO:0003156
REACTOME_EUKARYOTIC_TRANSLATION_TERMINATION	0.432	0.487	REACTOME_EUKARYOTIC_TRANSLATION_TERMINATION
tRNA methyltransferase activity	0.432	0.501	GO:0008175
RBMX PPI subnetwork	0.432	0.421	ENSG00000147274
adult feeding behavior	0.432	0.321	GO:0008343
cellular metal ion homeostasis	0.432	0.465	GO:0006875
regulation of nitric oxide biosynthetic process	0.432	0.475	GO:0045428
defense response to Gram-positive bacterium	0.432	0.465	GO:0050830
sulfur amino acid biosynthetic process	0.432	0.459	GO:0000097
CRMP1 PPI subnetwork	0.432	0.431	ENSG00000072832
POLE3 PPI subnetwork	0.432	0.449	ENSG00000148229
CCR1 PPI subnetwork	0.432	0.287	ENSG00000163823
response to toxin	0.432	0.451	GO:0009636
cysteine-type endopeptidase inhibitor activity	0.432	0.426	GO:0004869
hindbrain morphogenesis	0.432	0.464	GO:0021575
cytoplasmic microtubule organization	0.432	0.477	GO:0031122
NCKAP1 PPI subnetwork	0.432	0.477	ENSG00000061676
fatty acid biosynthetic process	0.433	0.0635	GO:0006633
regulation of alpha-amino-3-hydroxy-5-methyl-4-isoxazole propionate selective glutamate receptor activity	0.433	0.487	GO:2000311
decreased trabecular bone volume	0.433	0.464	MP:0010879
CAP2 PPI subnetwork	0.433	0.45	ENSG00000112186
ITGA1 PPI subnetwork	0.433	0.513	ENSG00000213949
PTCD3 PPI subnetwork	0.433	0.312	ENSG00000132300
hexose catabolic process	0.433	0.51	GO:0019320
ACTR5 PPI subnetwork	0.433	0.456	ENSG00000101442
small conjugating protein ligase activity	0.433	0.483	GO:0019787
purine ribonucleoside metabolic process	0.433	0.365	GO:0046128
PDLIM5 PPI subnetwork	0.433	0.482	ENSG00000163110
EIF4H PPI subnetwork	0.433	0.267	ENSG00000106682
TBL2 PPI subnetwork	0.433	0.338	ENSG00000106638
positive regulation of leukocyte mediated immunity	0.433	0.417	GO:0002705
positive regulation of lymphocyte mediated immunity	0.433	0.419	GO:0002708
KIF21A PPI subnetwork	0.433	0.485	ENSG00000139116
GNB2L1 PPI subnetwork	0.433	0.384	ENSG00000204628
UGDH PPI subnetwork	0.434	0.444	ENSG00000109814
otic vesicle formation	0.434	0.465	GO:0030916
KEGG_PROGESTERONE_MEDIATED_OOCYTE_MATURATION	0.434	0.434	KEGG_PROGESTERONE_MEDIATED_OOCYTE_MATURATION
gastrulation with mouth forming second	0.434	0.436	GO:0001702
sequestering of calcium ion	0.434	0.286	GO:0051208
phospholipid catabolic process	0.434	0.466	GO:0009395
abnormal vascular regression	0.434	0.493	MP:0000364
increased double-positive T cell number	0.434	0.346	MP:0005091
cardioblast differentiation	0.434	0.0466	GO:0010002
cyclic nucleotide metabolic process	0.434	0.463	GO:0009187
MLH1 PPI subnetwork	0.434	0.518	ENSG00000076242
PIP4K2B PPI subnetwork	0.434	0.465	ENSG00000141720
response to tumor necrosis factor	0.434	0.467	GO:0034612
ASAP2 PPI subnetwork	0.434	0.454	ENSG00000151693
CSF3R PPI subnetwork	0.434	0.472	ENSG00000119535
IL12A PPI subnetwork	0.434	0.515	ENSG00000168811
MRPL2 PPI subnetwork	0.434	0.312	ENSG00000112651
PAG1 PPI subnetwork	0.435	0.471	ENSG00000076641
abnormal ovarian folliculogenesis	0.435	0.401	MP:0001130
hydrolase activity, acting on carbon-nitrogen (but not peptide) bonds, in linear amidines	0.435	0.459	GO:0016813
regulation of glucose import	0.435	0.0888	GO:0046324
NAA16 PPI subnetwork	0.435	0.313	ENSG00000172766
KEGG_OXIDATIVE_PHOSPHORYLATION	0.435	0.499	KEGG_OXIDATIVE_PHOSPHORYLATION
DMAP1 PPI subnetwork	0.435	0.478	ENSG00000178028
lens development in camera-type eye	0.435	0.41	GO:0002088
ENSG00000180581 PPI subnetwork	0.435	0.406	ENSG00000180581
SRP9 PPI subnetwork	0.435	0.404	ENSG00000143742
partial embryonic lethality before turning of embryo	0.436	0.485	MP:0011107
ZYX PPI subnetwork	0.436	0.47	ENSG00000159840
mitochondrial proton-transporting ATP synthase complex	0.436	0.464	GO:0005753
RBBP5 PPI subnetwork	0.436	0.473	ENSG00000117222
FHL2 PPI subnetwork	0.436	0.505	ENSG00000115641
no suckling reflex	0.436	0.0294	MP:0001435
CCNB2 PPI subnetwork	0.436	0.514	ENSG00000157456
abnormal thymus involution	0.436	0.428	MP:0001824
embryonic cranial skeleton morphogenesis	0.436	0.434	GO:0048701
ARHGEF11 PPI subnetwork	0.436	0.456	ENSG00000132694
SEC24C PPI subnetwork	0.436	0.443	ENSG00000176986
embryonic limb morphogenesis	0.436	0.511	GO:0030326
embryonic appendage morphogenesis	0.436	0.511	GO:0035113
protein tyrosine kinase activator activity	0.436	0.306	GO:0030296
REACTOME_ANTIGEN_PROCESSING:CROSS_PRESENTATION	0.436	0.385	REACTOME_ANTIGEN_PROCESSING:CROSS_PRESENTATION
negative regulation of cellular catabolic process	0.436	0.456	GO:0031330
abnormal spinal nerve morphology	0.437	0.12	MP:0001077
response to magnesium ion	0.437	0.363	GO:0032026
AIMP2 PPI subnetwork	0.437	0.0661	ENSG00000106305
lysosphingolipid and lysophosphatidic acid receptor activity	0.437	0.323	GO:0001619
KAT6A PPI subnetwork	0.437	0.475	ENSG00000083168
cellular copper ion homeostasis	0.437	0.477	GO:0006878
HIST1H1D PPI subnetwork	0.437	0.124	ENSG00000124575
metalloenzyme inhibitor activity	0.437	0.499	GO:0048551
metalloendopeptidase inhibitor activity	0.437	0.5	GO:0008191
MED30 PPI subnetwork	0.437	0.348	ENSG00000164758
regulation of gliogenesis	0.437	0.458	GO:0014013
abnormal cerebellum morphology	0.437	0.484	MP:0000849
abnormal thyroid cartilage morphology	0.437	0.489	MP:0002260
core promoter proximal region sequence-specific DNA binding	0.437	0.391	GO:0000987
RGS3 PPI subnetwork	0.437	0.122	ENSG00000138835
ARHGEF6 PPI subnetwork	0.437	0.441	ENSG00000129675
improved glucose tolerance	0.438	0.189	MP:0005292
RPS26 PPI subnetwork	0.438	0.471	ENSG00000197728
ENSG00000196656 PPI subnetwork	0.438	0.469	ENSG00000196656
OSMR PPI subnetwork	0.438	0.46	ENSG00000145623
IL11RA PPI subnetwork	0.438	0.462	ENSG00000137070
PLD1 PPI subnetwork	0.438	0.43	ENSG00000075651
EIF4A2 PPI subnetwork	0.438	0.332	ENSG00000156976
PLA1A PPI subnetwork	0.438	0.444	ENSG00000144837
EDEM1 PPI subnetwork	0.438	0.442	ENSG00000134109
abnormal brain internal capsule morphology	0.438	0.444	MP:0008128
granulocyte chemotaxis	0.438	0.487	GO:0071621
regulation of granulocyte chemotaxis	0.438	0.483	GO:0071622
negative regulation of protein transport	0.438	0.42	GO:0051224
astrocyte development	0.438	0.377	GO:0014002
TLE3 PPI subnetwork	0.438	0.485	ENSG00000140332
regulation of blood vessel endothelial cell migration	0.438	0.459	GO:0043535
NDUFC2 PPI subnetwork	0.438	0.488	ENSG00000151366
ATP5G2 PPI subnetwork	0.438	0.437	ENSG00000135390
ACTR3 PPI subnetwork	0.438	0.425	ENSG00000115091
regulation of response to DNA damage stimulus	0.439	0.475	GO:2001020
MYD88 PPI subnetwork	0.439	0.484	ENSG00000172936
pericardium development	0.439	0.439	GO:0060039
decreased spleen germinal center size	0.439	0.436	MP:0008484
morphogenesis of an epithelial bud	0.439	0.488	GO:0060572
decreased plasma cell number	0.439	0.505	MP:0008098
FIP1L1 PPI subnetwork	0.439	0.481	ENSG00000145216
IL6R PPI subnetwork	0.439	0.467	ENSG00000160712
RPL13 PPI subnetwork	0.439	0.512	ENSG00000167526
negative regulation of response to nutrient levels	0.439	0.484	GO:0032108
negative regulation of response to extracellular stimulus	0.439	0.485	GO:0032105
DCTPP1 PPI subnetwork	0.439	0.474	ENSG00000179958
interleukin-1 secretion	0.439	0.47	GO:0050701
hormone binding	0.44	0.341	GO:0042562
TRMT1L PPI subnetwork	0.44	0.312	ENSG00000121486
regulation of meiotic cell cycle	0.44	0.486	GO:0051445
DYNC1I1 PPI subnetwork	0.44	0.423	ENSG00000158560
transferase activity, transferring alkyl or aryl (other than methyl) groups	0.44	0.465	GO:0016765
abnormal inner cell mass morphology	0.44	0.456	MP:0002718
PLXNA1 PPI subnetwork	0.44	0.443	ENSG00000114554
abnormal parietal bone morphology	0.441	0.0591	MP:0000109
KEGG_FRUCTOSE_AND_MANNOSE_METABOLISM	0.441	0.499	KEGG_FRUCTOSE_AND_MANNOSE_METABOLISM
LSM10 PPI subnetwork	0.441	0.455	ENSG00000181817
dopamine receptor binding	0.441	0.321	GO:0050780
hydrolase activity, acting on carbon-nitrogen (but not peptide) bonds, in linear amides	0.441	0.342	GO:0016811
RPAP2 PPI subnetwork	0.441	0.286	ENSG00000122484
oligosaccharyltransferase complex	0.441	0.533	GO:0008250
ALDH1L1 PPI subnetwork	0.441	0.39	ENSG00000144908
sprouting angiogenesis	0.441	0.498	GO:0002040
TGFBI PPI subnetwork	0.441	0.5	ENSG00000120708
BMP1 PPI subnetwork	0.441	0.243	ENSG00000168487
cell surface receptor signaling pathway involved in heart development	0.441	0.427	GO:0061311
impaired NK cell cytolysis	0.441	0.449	MP:0005070
FNTA PPI subnetwork	0.441	0.446	ENSG00000168522
REACTOME_SYNTHESIS_OF_BILE_ACIDS_AND_BILE_SALTS	0.441	0.502	REACTOME_SYNTHESIS_OF_BILE_ACIDS_AND_BILE_SALTS
cytokine production	0.441	0.444	GO:0001816
positive regulation of tyrosine phosphorylation of Stat3 protein	0.441	0.0223	GO:0042517
replisome	0.441	0.333	GO:0030894
nuclear replisome	0.441	0.332	GO:0043601
SSB PPI subnetwork	0.441	0.453	ENSG00000138385
reverse cholesterol transport	0.442	0.389	GO:0043691
ENSG00000188170 PPI subnetwork	0.442	0.486	ENSG00000188170
EIF4G2 PPI subnetwork	0.442	0.501	ENSG00000110321
MPL PPI subnetwork	0.442	0.466	ENSG00000117400
hormone transport	0.442	0.428	GO:0009914
MKNK2 PPI subnetwork	0.442	0.472	ENSG00000099875
negative regulation of protein phosphorylation	0.442	0.455	GO:0001933
MAGEA1 PPI subnetwork	0.442	0.133	ENSG00000198681
REACTOME_NONSENSE_MEDIATED_DECAY_INDEPENDENT_OF_THE_EXON_JUNCTION_COMPLEX	0.442	0.501	REACTOME_NONSENSE_MEDIATED_DECAY_INDEPENDENT_OF_THE_EXON_JUNCTION_COMPLEX
protein kinase regulator activity	0.443	0.461	GO:0019887
REPS2 PPI subnetwork	0.443	0.452	ENSG00000169891
small basisphenoid bone	0.443	0.456	MP:0004462
regulation of endocytosis	0.443	0.465	GO:0030100
RGL3 PPI subnetwork	0.443	0.448	ENSG00000205517
NOP2 PPI subnetwork	0.443	0.277	ENSG00000111641
solute:sodium symporter activity	0.443	0.51	GO:0015370
failure of palatal shelf elevation	0.443	0.462	MP:0009886
ATIC PPI subnetwork	0.443	0.478	ENSG00000138363
HDAC5 PPI subnetwork	0.443	0.432	ENSG00000108840
centrosome organization	0.443	0.519	GO:0051297
positive regulation of cell growth	0.443	0.466	GO:0030307
development of primary sexual characteristics	0.443	0.423	GO:0045137
branching involved in ureteric bud morphogenesis	0.444	0.486	GO:0001658
regulation of small GTPase mediated signal transduction	0.444	0.462	GO:0051056
alpha-beta T cell activation involved in immune response	0.444	0.471	GO:0002287
alpha-beta T cell differentiation involved in immune response	0.444	0.472	GO:0002293
ARFRP1 PPI subnetwork	0.444	0.495	ENSG00000101246
abnormal tumor vascularization	0.444	0.511	MP:0010144
small hippocampus	0.444	0.43	MP:0008283
arrested T cell differentiation	0.444	0.5	MP:0001825
FOSL2 PPI subnetwork	0.444	0.412	ENSG00000075426
REACTOME_SHC:RELATED_EVENTS	0.444	0.453	REACTOME_SHC:RELATED_EVENTS
KCNIP1 PPI subnetwork	0.444	0.438	ENSG00000182132
increased susceptibility to viral infection	0.445	0.409	MP:0002418
REACTOME_CREB_PHOSPHORYLATION_THROUGH_THE_ACTIVATION_OF_RAS	0.445	0.498	REACTOME_CREB_PHOSPHORYLATION_THROUGH_THE_ACTIVATION_OF_RAS
myofibril	0.445	0.526	GO:0030016
NUP107 PPI subnetwork	0.445	0.408	ENSG00000111581
DHRS2 PPI subnetwork	0.445	0.427	ENSG00000100867
RAP1GAP PPI subnetwork	0.445	0.449	ENSG00000076864
synaptonemal complex assembly	0.445	0.452	GO:0007130
transferase activity, transferring hexosyl groups	0.445	0.536	GO:0016758
MINK1 PPI subnetwork	0.445	0.491	ENSG00000141503
NUP155 PPI subnetwork	0.445	0.179	ENSG00000113569
regulation of ion transmembrane transport	0.445	0.508	GO:0034765
response to estrogen stimulus	0.445	0.0189	GO:0043627
demethylase activity	0.445	0.482	GO:0032451
abnormal trophoblast giant cells	0.445	0.476	MP:0005033
MED12 PPI subnetwork	0.445	0.345	ENSG00000184634
CASP10 PPI subnetwork	0.445	0.453	ENSG00000003400
enhancer binding	0.445	0.069	GO:0035326
GRAMD1B PPI subnetwork	0.445	0.462	ENSG00000023171
SEPT3 PPI subnetwork	0.446	0.498	ENSG00000100167
abnormal occipital bone morphology	0.446	0.294	MP:0005269
CYP51A1 PPI subnetwork	0.446	0.0633	ENSG00000001630
WASF2 PPI subnetwork	0.446	0.492	ENSG00000158195
cell adhesion molecule binding	0.446	0.487	GO:0050839
PRKRA PPI subnetwork	0.446	0.45	ENSG00000180228
small thymus	0.446	0.477	MP:0000706
SOD2 PPI subnetwork	0.446	0.452	ENSG00000112096
SMYD2 PPI subnetwork	0.446	0.474	ENSG00000143499
nuclear replication fork	0.446	0.343	GO:0043596
abnormal cardiac muscle relaxation	0.447	0.521	MP:0004084
REACTOME_CYTOCHROME_P450_:_ARRANGED_BY_SUBSTRATE_TYPE	0.447	0.517	REACTOME_CYTOCHROME_P450_:_ARRANGED_BY_SUBSTRATE_TYPE
CAMK1D PPI subnetwork	0.447	0.463	ENSG00000183049
regulation of acute inflammatory response	0.447	0.481	GO:0002673
regulation of insulin secretion	0.447	0.452	GO:0050796
MED18 PPI subnetwork	0.447	0.36	ENSG00000130772
ENSG00000183405 PPI subnetwork	0.447	0.345	ENSG00000183405
MAGOH PPI subnetwork	0.447	0.516	ENSG00000162385
abnormal epidermis stratum granulosum morphology	0.447	0.47	MP:0001239
HOOK3 PPI subnetwork	0.447	0.51	ENSG00000168172
enhanced behavioral response to addictive substance	0.447	0.525	MP:0009749
viral genome replication	0.447	0.49	GO:0019079
regulation of organ growth	0.447	0.44	GO:0046620
actin cytoskeleton	0.447	0.539	GO:0015629
purine nucleoside monophosphate metabolic process	0.447	0.45	GO:0009126
purine ribonucleoside monophosphate metabolic process	0.447	0.452	GO:0009167
positive regulation of T cell mediated immunity	0.448	0.207	GO:0002711
abnormal epicardium morphology	0.448	0.434	MP:0003057
SH2B3 PPI subnetwork	0.448	0.451	ENSG00000111252
negative regulation of astrocyte differentiation	0.448	0.209	GO:0048712
AURKB PPI subnetwork	0.448	0.405	ENSG00000178999
NDUFA1 PPI subnetwork	0.448	0.501	ENSG00000125356
ncRNA metabolic process	0.448	0.152	GO:0034660
abnormal food intake	0.448	0.48	MP:0005449
regulation of JNK cascade	0.448	0.469	GO:0046328
TUFM PPI subnetwork	0.448	0.449	ENSG00000178952
EIF3CL PPI subnetwork	0.448	0.221	ENSG00000205609
ATM PPI subnetwork	0.448	0.369	ENSG00000149311
ARHGAP35 PPI subnetwork	0.449	0.463	ENSG00000160007
positive regulation of transporter activity	0.449	0.474	GO:0032411
increased interleukin-2 secretion	0.449	0.46	MP:0008687
catenin import into nucleus	0.449	0.474	GO:0035411
FH PPI subnetwork	0.449	0.489	ENSG00000091483
SMARCB1 PPI subnetwork	0.449	0.467	ENSG00000099956
ENSG00000212875 PPI subnetwork	0.449	0.533	ENSG00000212875
MT-CO1 PPI subnetwork	0.449	0.532	ENSG00000198804
abnormal bone marrow cell physiology	0.449	0.495	MP:0009278
ENSG00000211889 PPI subnetwork	0.449	0.363	ENSG00000211889
FBL PPI subnetwork	0.449	0.304	ENSG00000105202
sodium ion export	0.449	0.5	GO:0071436
Golgi-associated vesicle membrane	0.45	0.455	GO:0030660
AKAP1 PPI subnetwork	0.45	0.405	ENSG00000121057
HLA-B PPI subnetwork	0.45	0.4	ENSG00000206450
decreased NK T cell number	0.45	0.41	MP:0008040
DHX9 PPI subnetwork	0.45	0.437	ENSG00000135829
PER3 PPI subnetwork	0.45	0.23	ENSG00000049246
ARL2 PPI subnetwork	0.45	0.474	ENSG00000213465
REACTOME_G_ALPHA_1213_SIGNALLING_EVENTS	0.45	0.461	REACTOME_G_ALPHA_1213_SIGNALLING_EVENTS
NAT10 PPI subnetwork	0.45	0.306	ENSG00000135372
CSNK1G2 PPI subnetwork	0.451	0.327	ENSG00000133275
CDK12 PPI subnetwork	0.451	0.484	ENSG00000167258
decreased erythroid progenitor cell number	0.451	0.493	MP:0008973
WWOX PPI subnetwork	0.451	0.517	ENSG00000186153
IQGAP3 PPI subnetwork	0.451	0.448	ENSG00000183856
olfactory bulb interneuron differentiation	0.451	0.45	GO:0021889
regulation of potassium ion transport	0.451	0.47	GO:0043266
increased susceptibility to experimental autoimmune encephalomyelitis	0.451	0.397	MP:0004799
REACTOME_NEF_MEDIATED_DOWNREGULATION_OF_MHC_CLASS_I_COMPLEX_CELL_SURFACE_EXPRESSION	0.451	0.386	REACTOME_NEF_MEDIATED_DOWNREGULATION_OF_MHC_CLASS_I_COMPLEX_CELL_SURFACE_EXPRESSION
glycerol metabolic process	0.451	0.401	GO:0006071
aberrant origin of the right subclavian artery	0.451	0.328	MP:0010465
HTT PPI subnetwork	0.451	0.452	ENSG00000197386
abnormal cerebrum morphology	0.451	0.228	MP:0008540
GPRIN2 PPI subnetwork	0.451	0.524	ENSG00000204175
SNAP25 PPI subnetwork	0.452	0.519	ENSG00000132639
regulation of activated T cell proliferation	0.452	0.338	GO:0046006
response to lipopolysaccharide	0.452	0.489	GO:0032496
hemopoiesis	0.452	0.448	GO:0030097
axon cargo transport	0.452	0.485	GO:0008088
NDUFV3 PPI subnetwork	0.452	0.511	ENSG00000160194
PLP2 PPI subnetwork	0.452	0.458	ENSG00000102007
histone H4 acetylation	0.452	0.464	GO:0043967
NFX1 PPI subnetwork	0.453	0.547	ENSG00000086102
NDE1 PPI subnetwork	0.453	0.412	ENSG00000072864
ZMYND11 PPI subnetwork	0.453	0.471	ENSG00000015171
abnormal mitochondrial ATP synthesis coupled electron transport	0.453	0.491	MP:0010956
cellular response to organic nitrogen	0.453	0.502	GO:0071417
heparan sulfate sulfotransferase activity	0.453	0.481	GO:0034483
REACTOME_CHAPERONIN:MEDIATED_PROTEIN_FOLDING	0.453	0.464	REACTOME_CHAPERONIN:MEDIATED_PROTEIN_FOLDING
REM1 PPI subnetwork	0.453	0.221	ENSG00000088320
MYCBP PPI subnetwork	0.453	0.477	ENSG00000214114
REACTOME_SIGNALING_BY_EGFR_IN_CANCER	0.453	0.458	REACTOME_SIGNALING_BY_EGFR_IN_CANCER
increased immunoglobulin level	0.453	0.443	MP:0002461
CTTNBP2 PPI subnetwork	0.453	0.433	ENSG00000077063
BCL2 PPI subnetwork	0.453	0.401	ENSG00000171791
UBA1 PPI subnetwork	0.453	0.486	ENSG00000130985
GSPT2 PPI subnetwork	0.453	0.513	ENSG00000189369
IL10RA PPI subnetwork	0.453	0.48	ENSG00000110324
HEY2 PPI subnetwork	0.454	0.47	ENSG00000135547
SNX3 PPI subnetwork	0.454	0.499	ENSG00000112335
ABT1 PPI subnetwork	0.454	0.312	ENSG00000146109
abnormal retinal nerve fiber layer morphology	0.454	0.208	MP:0006303
BUB1B PPI subnetwork	0.454	0.41	ENSG00000156970
CFDP1 PPI subnetwork	0.454	0.47	ENSG00000153774
hindlimb paralysis	0.454	0.473	MP:0000755
establishment of RNA localization	0.454	0.504	GO:0051236
RNA transport	0.454	0.505	GO:0050658
nucleic acid transport	0.454	0.506	GO:0050657
ASCC3 PPI subnetwork	0.454	0.471	ENSG00000112249
increased cerebral infarction size	0.454	0.289	MP:0006060
DERL1 PPI subnetwork	0.454	0.486	ENSG00000136986
TBP PPI subnetwork	0.454	0.511	ENSG00000112592
protein tyrosine/serine/threonine phosphatase activity	0.454	0.472	GO:0008138
GRIA3 PPI subnetwork	0.454	0.515	ENSG00000125675
REACTOME_BILE_SALT_AND_ORGANIC_ANION_SLC_TRANSPORTERS	0.455	0.538	REACTOME_BILE_SALT_AND_ORGANIC_ANION_SLC_TRANSPORTERS
PHLDA3 PPI subnetwork	0.455	0.499	ENSG00000174307
ATP5G1 PPI subnetwork	0.455	0.489	ENSG00000159199
PDCD11 PPI subnetwork	0.455	0.318	ENSG00000148843
REACTOME_PEPTIDE_HORMONE_BIOSYNTHESIS	0.455	0.0292	REACTOME_PEPTIDE_HORMONE_BIOSYNTHESIS
REACTOME_TRAF6_MEDIATED_IRF7_ACTIVATION	0.455	0.401	REACTOME_TRAF6_MEDIATED_IRF7_ACTIVATION
BUB3 PPI subnetwork	0.455	0.417	ENSG00000154473
L3MBTL2 PPI subnetwork	0.455	0.453	ENSG00000100395
cellular respiration	0.455	0.509	GO:0045333
REACTOME_SIGNALING_BY_CONSTITUTIVELY_ACTIVE_EGFR	0.455	0.456	REACTOME_SIGNALING_BY_CONSTITUTIVELY_ACTIVE_EGFR
steroid hormone mediated signaling pathway	0.455	0.487	GO:0043401
KEGG_INOSITOL_PHOSPHATE_METABOLISM	0.455	0.493	KEGG_INOSITOL_PHOSPHATE_METABOLISM
increased mean platelet volume	0.455	0.501	MP:0002599
exoribonuclease activity, producing 5'-phosphomonoesters	0.455	0.505	GO:0016896
CD2BP2 PPI subnetwork	0.455	0.517	ENSG00000169217
KPNA4 PPI subnetwork	0.455	0.261	ENSG00000186432
negative regulation of NF-kappaB transcription factor activity	0.455	0.487	GO:0032088
BAZ1A PPI subnetwork	0.456	0.463	ENSG00000198604
CIC PPI subnetwork	0.456	0.448	ENSG00000079432
SFRP2 PPI subnetwork	0.456	0.282	ENSG00000145423
I band	0.456	0.545	GO:0031674
positive regulation of microtubule polymerization or depolymerization	0.456	0.477	GO:0031112
cation:cation antiporter activity	0.456	0.463	GO:0015491
pericentriolar material	0.456	0.517	GO:0000242
sodium-independent organic anion transport	0.456	0.51	GO:0043252
dynein binding	0.456	0.346	GO:0045502
abnormal fertility/fecundity	0.456	0.229	MP:0002161
CBLB PPI subnetwork	0.456	0.514	ENSG00000114423
DCP1B PPI subnetwork	0.456	0.24	ENSG00000151065
negative regulation of ion transmembrane transporter activity	0.456	0.458	GO:0032413
abnormal cytokine secretion	0.456	0.43	MP:0003009
ADAM22 PPI subnetwork	0.456	0.404	ENSG00000008277
PYGL PPI subnetwork	0.457	0.447	ENSG00000100504
cell-cell contact zone	0.457	0.132	GO:0044291
DISC1 PPI subnetwork	0.457	0.469	ENSG00000162946
decreased fetal weight	0.457	0.491	MP:0009431
ZNF121 PPI subnetwork	0.457	0.331	ENSG00000197961
abnormal macrophage chemotaxis	0.457	0.45	MP:0010760
transferase activity, transferring sulfur-containing groups	0.457	0.491	GO:0016782
MT-ND6 PPI subnetwork	0.457	0.514	ENSG00000198695
ENSG00000212869 PPI subnetwork	0.457	0.516	ENSG00000212869
BAI1 PPI subnetwork	0.457	0.519	ENSG00000181790
decreased susceptibility to viral infection induced morbidity/mortality	0.457	0.406	MP:0009790
REACTOME_ENERGY_DEPENDENT_REGULATION_OF_MTOR_BY_LKB1:AMPK	0.457	0.486	REACTOME_ENERGY_DEPENDENT_REGULATION_OF_MTOR_BY_LKB1:AMPK
complete lethality at weaning	0.457	0.483	MP:0011083
impaired neutrophil chemotaxis	0.457	0.385	MP:0008720
increased total body fat amount	0.457	0.0158	MP:0010024
organelle subcompartment	0.457	0.461	GO:0031984
deoxyribonucleotide biosynthetic process	0.458	0.467	GO:0009263
LONP1 PPI subnetwork	0.458	0.458	ENSG00000196365
RPS18 PPI subnetwork	0.458	0.319	ENSG00000096150
ENSG00000206212 PPI subnetwork	0.458	0.317	ENSG00000206212
ENSG00000182498 PPI subnetwork	0.458	0.32	ENSG00000182498
increased susceptibility to age-related hearing loss	0.458	0.479	MP:0004748
sequestering of metal ion	0.458	0.295	GO:0051238
RAB6A PPI subnetwork	0.458	0.516	ENSG00000175582
decreased brain size	0.458	0.197	MP:0000774
four-way junction helicase activity	0.458	0.51	GO:0009378
VTI1A PPI subnetwork	0.458	0.509	ENSG00000151532
regulation of cell growth	0.459	0.473	GO:0001558
absent embryonic cilia	0.459	0.545	MP:0004132
RNA polymerase II carboxy-terminal domain kinase activity	0.459	0.461	GO:0008353
glutamate receptor activity	0.459	0.576	GO:0008066
gland morphogenesis	0.459	0.415	GO:0022612
KEGG_HISTIDINE_METABOLISM	0.459	0.52	KEGG_HISTIDINE_METABOLISM
DDX49 PPI subnetwork	0.459	0.322	ENSG00000105671
PTPN6 PPI subnetwork	0.459	0.506	ENSG00000111679
SOLH PPI subnetwork	0.459	0.344	ENSG00000103326
KIF17 PPI subnetwork	0.459	0.485	ENSG00000117245
GFI1B PPI subnetwork	0.459	0.467	ENSG00000165702
enlarged pancreatic islets	0.459	0.331	MP:0009171
CBL PPI subnetwork	0.459	0.545	ENSG00000110395
CRY1 PPI subnetwork	0.46	0.216	ENSG00000008405
PRKAB1 PPI subnetwork	0.46	0.517	ENSG00000111725
LARP7 PPI subnetwork	0.46	0.263	ENSG00000174720
regulation of actin filament-based process	0.46	0.362	GO:0032970
failure of embryo implantation	0.46	0.483	MP:0001728
CACNB1 PPI subnetwork	0.46	0.492	ENSG00000067191
ARF5 PPI subnetwork	0.46	0.382	ENSG00000004059
altered tumor morphology	0.46	0.473	MP:0003448
transcription elongation from RNA polymerase II promoter	0.461	0.365	GO:0006368
CHMP4B PPI subnetwork	0.461	0.481	ENSG00000101421
SYNJ2BP PPI subnetwork	0.461	0.484	ENSG00000213463
forebrain morphogenesis	0.461	0.482	GO:0048853
cell-substrate adherens junction	0.461	0.54	GO:0005924
KEGG_JAK_STAT_SIGNALING_PATHWAY	0.461	0.379	KEGG_JAK_STAT_SIGNALING_PATHWAY
protein activation cascade	0.461	0.42	GO:0072376
KEGG_PYRIMIDINE_METABOLISM	0.461	0.501	KEGG_PYRIMIDINE_METABOLISM
UBE2I PPI subnetwork	0.461	0.43	ENSG00000103275
leukotriene biosynthetic process	0.461	0.525	GO:0019370
alkene biosynthetic process	0.461	0.524	GO:0043450
CER1 PPI subnetwork	0.461	0.515	ENSG00000147869
SYN1 PPI subnetwork	0.461	0.457	ENSG00000008056
cell differentiation in hindbrain	0.461	0.473	GO:0021533
SMO PPI subnetwork	0.461	0.494	ENSG00000128602
ZBTB17 PPI subnetwork	0.462	0.484	ENSG00000116809
NOC2L PPI subnetwork	0.462	0.308	ENSG00000188976
impaired myelopoiesis	0.462	0.497	MP:0001602
EGR1 PPI subnetwork	0.462	0.436	ENSG00000120738
response to vitamin A	0.462	0.48	GO:0033189
regulation of vascular permeability	0.462	0.38	GO:0043114
DLGAP4 PPI subnetwork	0.462	0.484	ENSG00000080845
regulation of B cell differentiation	0.462	0.376	GO:0045577
CAMKK2 PPI subnetwork	0.462	0.465	ENSG00000110931
RRS1 PPI subnetwork	0.462	0.272	ENSG00000179041
PPP1R3A PPI subnetwork	0.462	0.494	ENSG00000154415
NANS PPI subnetwork	0.463	0.512	ENSG00000095380
DNMBP PPI subnetwork	0.463	0.46	ENSG00000107554
LMO4 PPI subnetwork	0.463	0.453	ENSG00000143013
tube formation	0.463	0.484	GO:0035148
TEX10 PPI subnetwork	0.463	0.283	ENSG00000136891
REACTOME_SEMAPHORIN_INTERACTIONS	0.463	0.245	REACTOME_SEMAPHORIN_INTERACTIONS
complete neonatal lethality	0.463	0.166	MP:0011087
RPF1 PPI subnetwork	0.463	0.291	ENSG00000117133
regeneration	0.463	0.454	GO:0031099
ribonucleoside bisphosphate metabolic process	0.463	0.362	GO:0033875
3'-phosphoadenosine 5'-phosphosulfate metabolic process	0.463	0.362	GO:0050427
purine nucleoside bisphosphate metabolic process	0.463	0.362	GO:0034032
purine ribonucleoside bisphosphate metabolic process	0.463	0.362	GO:0034035
response to unfolded protein	0.463	0.339	GO:0006986
ENSG00000212870 PPI subnetwork	0.463	0.522	ENSG00000212870
MT-ND5 PPI subnetwork	0.463	0.518	ENSG00000198786
MAP kinase kinase kinase activity	0.464	0.495	GO:0004709
TUBGCP2 PPI subnetwork	0.464	0.448	ENSG00000130640
abnormal class switch recombination	0.464	0.46	MP:0004816
epidermal growth factor receptor signaling pathway	0.464	0.463	GO:0007173
KEGG_CYTOSOLIC_DNA_SENSING_PATHWAY	0.464	0.405	KEGG_CYTOSOLIC_DNA_SENSING_PATHWAY
regulation of lyase activity	0.464	0.475	GO:0051339
REACTOME_PRESYNAPTIC_FUNCTION_OF_KAINATE_RECEPTORS	0.464	0.497	REACTOME_PRESYNAPTIC_FUNCTION_OF_KAINATE_RECEPTORS
CCND1 PPI subnetwork	0.464	0.35	ENSG00000110092
ESRRA PPI subnetwork	0.464	0.472	ENSG00000173153
maintenance of fidelity involved in DNA-dependent DNA replication	0.464	0.404	GO:0045005
MVD PPI subnetwork	0.464	0.316	ENSG00000167508
macrophage activation	0.464	0.478	GO:0042116
NET1 PPI subnetwork	0.464	0.343	ENSG00000173848
regulation of protein catabolic process	0.464	0.454	GO:0042176
sulfur amino acid metabolic process	0.464	0.499	GO:0000096
abnormal enamel morphology	0.464	0.408	MP:0002576
antigen processing and presentation of exogenous peptide antigen	0.464	0.507	GO:0002478
increased marginal zone B cell number	0.464	0.52	MP:0008181
REACTOME_NEGATIVE_REGULATORS_OF_RIG:IMDA5_SIGNALING	0.464	0.352	REACTOME_NEGATIVE_REGULATORS_OF_RIG:IMDA5_SIGNALING
S100A8 PPI subnetwork	0.464	0.498	ENSG00000143546
abnormal sperm mitochondrial sheath morphology	0.465	0.0668	MP:0009832
RPL34 PPI subnetwork	0.465	0.524	ENSG00000109475
de novo' protein folding	0.465	0.473	GO:0006458
LMO3 PPI subnetwork	0.465	0.463	ENSG00000048540
ATRX PPI subnetwork	0.465	0.462	ENSG00000085224
abnormal inner ear morphology	0.465	0.456	MP:0000026
MED25 PPI subnetwork	0.465	0.361	ENSG00000104973
PACS1 PPI subnetwork	0.465	0.451	ENSG00000175115
CALB2 PPI subnetwork	0.465	0.538	ENSG00000172137
UPF3A PPI subnetwork	0.465	0.374	ENSG00000169062
ionotropic glutamate receptor activity	0.465	0.561	GO:0004970
NUP85 PPI subnetwork	0.465	0.424	ENSG00000125450
underdeveloped hair follicles	0.465	0.506	MP:0000382
musculoskeletal movement	0.465	0.525	GO:0050881
multicellular organismal movement	0.465	0.523	GO:0050879
NDUFAB1 PPI subnetwork	0.465	0.519	ENSG00000004779
ZNF207 PPI subnetwork	0.465	0.486	ENSG00000010244
response to interleukin-1	0.465	0.451	GO:0070555
CLTA PPI subnetwork	0.465	0.473	ENSG00000122705
oligosaccharyl transferase activity	0.465	0.57	GO:0004576
REACTOME_REGULATION_OF_ORNITHINE_DECARBOXYLASE_ODC	0.465	0.539	REACTOME_REGULATION_OF_ORNITHINE_DECARBOXYLASE_ODC
TBPL1 PPI subnetwork	0.466	0.47	ENSG00000028839
SEC61G PPI subnetwork	0.466	0.0876	ENSG00000132432
axon part	0.466	0.572	GO:0033267
LARP1 PPI subnetwork	0.466	0.487	ENSG00000155506
ATP2B3 PPI subnetwork	0.466	0.53	ENSG00000067842
pyrimidine nucleoside biosynthetic process	0.466	0.476	GO:0046134
NGEF PPI subnetwork	0.466	0.519	ENSG00000066248
thymus development	0.466	0.486	GO:0048538
regulation of neurotransmitter secretion	0.466	0.369	GO:0046928
NUP160 PPI subnetwork	0.466	0.429	ENSG00000030066
REACTOME_VIRAL_MRNA_TRANSLATION	0.466	0.522	REACTOME_VIRAL_MRNA_TRANSLATION
threonine-type endopeptidase activity	0.466	0.427	GO:0004298
threonine-type peptidase activity	0.466	0.426	GO:0070003
negative regulation of oxidoreductase activity	0.466	0.471	GO:0051354
XRCC5 PPI subnetwork	0.466	0.427	ENSG00000079246
negative regulation of peptidase activity	0.466	0.478	GO:0010466
abnormal intercalated disc morphology	0.467	0.538	MP:0006267
REACTOME_INFLUENZA_INFECTION	0.467	0.522	REACTOME_INFLUENZA_INFECTION
decreased subcutaneous adipose tissue amount	0.467	0.441	MP:0008844
POLR2H PPI subnetwork	0.467	0.358	ENSG00000163882
lipid transport	0.467	0.127	GO:0006869
kinase activator activity	0.467	0.468	GO:0019209
protein localization in Golgi apparatus	0.467	0.507	GO:0034067
response to endoplasmic reticulum stress	0.467	0.109	GO:0034976
positive regulation of epithelial cell differentiation	0.467	0.455	GO:0030858
ribosome biogenesis	0.467	0.29	GO:0042254
PCM1 PPI subnetwork	0.467	0.505	ENSG00000078674
regulation of leukocyte degranulation	0.467	0.51	GO:0043300
HSD17B7 PPI subnetwork	0.467	0.0637	ENSG00000132196
GADD45B PPI subnetwork	0.467	0.438	ENSG00000099860
positive regulation of pathway-restricted SMAD protein phosphorylation	0.467	0.454	GO:0010862
abnormal milk composition	0.468	0.489	MP:0004047
regulation of organelle organization	0.468	0.479	GO:0033043
CHM PPI subnetwork	0.468	0.505	ENSG00000188419
increased IgG1 level	0.468	0.421	MP:0008499
abnormal synaptic vesicle morphology	0.468	0.52	MP:0004769
KEGG_BLADDER_CANCER	0.468	0.462	KEGG_BLADDER_CANCER
abnormal iridocorneal angle	0.468	0.152	MP:0004221
EEF1D PPI subnetwork	0.469	0.499	ENSG00000104529
NFE2L1 PPI subnetwork	0.469	0.445	ENSG00000082641
positive regulation of cytoskeleton organization	0.469	0.479	GO:0051495
abnormal neuron physiology	0.469	0.537	MP:0004811
ERCC2 PPI subnetwork	0.469	0.523	ENSG00000104884
decreased embryo weight	0.469	0.507	MP:0009429
abnormal vascular endothelial cell physiology	0.469	0.48	MP:0004003
cellular polysaccharide biosynthetic process	0.469	0.468	GO:0033692
GNB1 PPI subnetwork	0.469	0.503	ENSG00000078369
histone monoubiquitination	0.469	0.488	GO:0010390
abnormal tail bud morphology	0.469	0.352	MP:0002861
COPI coating of Golgi vesicle	0.469	0.489	GO:0048205
Golgi transport vesicle coating	0.469	0.492	GO:0048200
COPI-coated vesicle budding	0.469	0.492	GO:0035964
iron ion binding	0.47	0.54	GO:0005506
EIF2C2 PPI subnetwork	0.47	0.5	ENSG00000123908
abnormal vitelline vascular remodeling	0.47	0.487	MP:0004076
GTP catabolic process	0.47	0.497	GO:0006184
cardiac chamber formation	0.47	0.424	GO:0003207
decreased interferon-gamma secretion	0.47	0.341	MP:0008567
increased anti-nuclear antigen antibody level	0.47	0.42	MP:0004794
DDX3X PPI subnetwork	0.47	0.338	ENSG00000215301
generation of precursor metabolites and energy	0.47	0.489	GO:0006091
PCGF2 PPI subnetwork	0.471	0.516	ENSG00000056661
vitamin biosynthetic process	0.471	0.485	GO:0009110
regulation of carbohydrate biosynthetic process	0.471	0.089	GO:0043255
NFKB1 PPI subnetwork	0.471	0.379	ENSG00000109320
C12orf4 PPI subnetwork	0.471	0.485	ENSG00000047621
calcium ion transport	0.471	0.501	GO:0006816
inositol or phosphatidylinositol phosphatase activity	0.471	0.507	GO:0004437
TNNT1 PPI subnetwork	0.471	0.528	ENSG00000105048
SDAD1 PPI subnetwork	0.471	0.291	ENSG00000198301
decreased follicular B cell number	0.471	0.529	MP:0008174
decreased mean corpuscular hemoglobin concentration	0.471	0.376	MP:0005642
LIMA1 PPI subnetwork	0.471	0.449	ENSG00000050405
ACSBG1 PPI subnetwork	0.471	0.523	ENSG00000103740
KDM5A PPI subnetwork	0.471	0.466	ENSG00000073614
REACTOME_INHIBITION_OF_THE_PROTEOLYTIC_ACTIVITY_OF_APCC_REQUIRED_FOR_THE_ONSET_OF_ANAPHASE_BY_MITOTIC_SPINDLE_CHECKPOINT_COMPONENTS	0.471	0.515	REACTOME_INHIBITION_OF_THE_PROTEOLYTIC_ACTIVITY_OF_APCC_REQUIRED_FOR_THE_ONSET_OF_ANAPHASE_BY_MITOTIC_SPINDLE_CHECKPOINT_COMPONENTS
REACTOME_INACTIVATION_OF_APCC_VIA_DIRECT_INHIBITION_OF_THE_APCC_COMPLEX	0.471	0.512	REACTOME_INACTIVATION_OF_APCC_VIA_DIRECT_INHIBITION_OF_THE_APCC_COMPLEX
regulation of macrophage derived foam cell differentiation	0.471	0.394	GO:0010743
excitatory synapse	0.472	0.561	GO:0060076
absent amnion	0.472	0.384	MP:0005030
IL9R PPI subnetwork	0.472	0.497	ENSG00000124334
GFER PPI subnetwork	0.472	0.473	ENSG00000127554
lymphocyte proliferation	0.472	0.478	GO:0046651
EHMT1 PPI subnetwork	0.472	0.431	ENSG00000181090
PIP4K2C PPI subnetwork	0.472	0.479	ENSG00000166908
FLI1 PPI subnetwork	0.472	0.38	ENSG00000151702
vascular process in circulatory system	0.472	0.445	GO:0003018
RPL37A PPI subnetwork	0.472	0.524	ENSG00000197756
negative regulation of stress-activated protein kinase signaling cascade	0.472	0.501	GO:0070303
negative regulation of transmembrane transport	0.472	0.472	GO:0034763
abnormal Peyer's patch follicle morphology	0.472	0.498	MP:0002389
CYTH1 PPI subnetwork	0.472	0.502	ENSG00000108669
ESCO1 PPI subnetwork	0.472	0.535	ENSG00000141446
positive regulation of glial cell differentiation	0.472	0.417	GO:0045687
cleavage furrow	0.472	0.473	GO:0032154
potassium ion transmembrane transporter activity	0.472	0.437	GO:0015079
peptidyl-tyrosine dephosphorylation	0.473	0.51	GO:0035335
steroid catabolic process	0.473	0.179	GO:0006706
SERPINH1 PPI subnetwork	0.473	0.503	ENSG00000149257
amino acid binding	0.473	0.541	GO:0016597
HEATR5B PPI subnetwork	0.473	0.538	ENSG00000008869
shortened head	0.473	0.444	MP:0000435
tubulin-tyrosine ligase activity	0.473	0.523	GO:0004835
VRK1 PPI subnetwork	0.473	0.482	ENSG00000100749
CD93 PPI subnetwork	0.473	0.531	ENSG00000125810
nucleocytoplasmic transporter activity	0.473	0.465	GO:0005487
KPNA2 PPI subnetwork	0.473	0.251	ENSG00000182481
ENSG00000215769 PPI subnetwork	0.473	0.251	ENSG00000215769
CD8B PPI subnetwork	0.474	0.46	ENSG00000172116
PDK4 PPI subnetwork	0.474	0.118	ENSG00000004799
DYNLT1 PPI subnetwork	0.474	0.487	ENSG00000146425
THOC6 PPI subnetwork	0.474	0.517	ENSG00000131652
NFYA PPI subnetwork	0.474	0.473	ENSG00000001167
abnormal fear/anxiety-related behavior	0.474	0.516	MP:0002065
ADCY5 PPI subnetwork	0.475	0.461	ENSG00000173175
REACTOME_GLUTAMATE_BINDING_ACTIVATION_OF_AMPA_RECEPTORS_AND_SYNAPTIC_PLASTICITY	0.475	0.457	REACTOME_GLUTAMATE_BINDING_ACTIVATION_OF_AMPA_RECEPTORS_AND_SYNAPTIC_PLASTICITY
REACTOME_TRAFFICKING_OF_AMPA_RECEPTORS	0.475	0.459	REACTOME_TRAFFICKING_OF_AMPA_RECEPTORS
abnormal vocalization	0.475	0.0396	MP:0001529
IKBKE PPI subnetwork	0.475	0.532	ENSG00000143466
nitrogen cycle metabolic process	0.475	0.512	GO:0071941
regulation of cyclic nucleotide metabolic process	0.475	0.505	GO:0030799
protein kinase activator activity	0.475	0.452	GO:0030295
UTP3 PPI subnetwork	0.475	0.332	ENSG00000132467
C21-steroid hormone biosynthetic process	0.475	0.527	GO:0006700
YAF2 PPI subnetwork	0.476	0.513	ENSG00000015153
negative regulation of coagulation	0.476	0.51	GO:0050819
KEGG_STARCH_AND_SUCROSE_METABOLISM	0.476	0.523	KEGG_STARCH_AND_SUCROSE_METABOLISM
HLA-F PPI subnetwork	0.476	0.39	ENSG00000206509
ATP5J PPI subnetwork	0.476	0.498	ENSG00000154723
response to oxygen levels	0.476	0.478	GO:0070482
regulation of vascular endothelial growth factor production	0.476	0.492	GO:0010574
vascular endothelial growth factor production	0.476	0.493	GO:0010573
SRSF1 PPI subnetwork	0.476	0.551	ENSG00000136450
abnormal eye distance/ position	0.476	0.511	MP:0001299
FTSJ1 PPI subnetwork	0.476	0.541	ENSG00000068438
SMEK2 PPI subnetwork	0.476	0.488	ENSG00000138041
amino acid transmembrane transporter activity	0.476	0.434	GO:0015171
ACO2 PPI subnetwork	0.476	0.251	ENSG00000100412
regulation of toll-like receptor signaling pathway	0.476	0.503	GO:0034121
SHANK1 PPI subnetwork	0.476	0.247	ENSG00000161681
calmodulin-dependent protein kinase activity	0.476	0.429	GO:0004683
CCNB3 PPI subnetwork	0.476	0.537	ENSG00000147082
CNP PPI subnetwork	0.477	0.496	ENSG00000173786
regulation of nitric-oxide synthase activity	0.477	0.504	GO:0050999
KCTD20 PPI subnetwork	0.477	0.484	ENSG00000112078
YKT6 PPI subnetwork	0.477	0.534	ENSG00000106636
regulation of T cell mediated immunity	0.477	0.357	GO:0002709
ligase activity, forming carbon-sulfur bonds	0.477	0.034	GO:0016877
KLF12 PPI subnetwork	0.477	0.522	ENSG00000118922
IKBKAP PPI subnetwork	0.477	0.507	ENSG00000070061
regulation of protein polymerization	0.477	0.48	GO:0032271
secondary metabolic process	0.477	0.334	GO:0019748
DOM3Z PPI subnetwork	0.477	0.52	ENSG00000206346
ENSG00000206266 PPI subnetwork	0.477	0.52	ENSG00000206266
DOM3Z PPI subnetwork	0.477	0.521	ENSG00000204348
axon terminus	0.477	0.557	GO:0043679
regulation of interleukin-2 production	0.477	0.346	GO:0032663
epithelial tube formation	0.477	0.47	GO:0072175
enlarged thymus	0.477	0.403	MP:0000709
GATAD2A PPI subnetwork	0.477	0.486	ENSG00000167491
negative regulation of protein complex disassembly	0.477	0.502	GO:0043242
positive regulation of osteoblast differentiation	0.477	0.382	GO:0045669
HEATR1 PPI subnetwork	0.477	0.32	ENSG00000119285
negative regulation of lymphocyte activation	0.477	0.512	GO:0051250
branching involved in prostate gland morphogenesis	0.477	0.423	GO:0060442
early cellular replicative senescence	0.478	0.469	MP:0008008
regulation of interleukin-10 production	0.478	0.0334	GO:0032653
enlarged lymph nodes	0.478	0.462	MP:0000702
increased follicular B cell number	0.478	0.523	MP:0008173
ACVR1B PPI subnetwork	0.478	0.5	ENSG00000135503
RPN2 PPI subnetwork	0.478	0.205	ENSG00000118705
RAD9B PPI subnetwork	0.478	0.395	ENSG00000151164
SUGP1 PPI subnetwork	0.478	0.521	ENSG00000105705
CSPG4 PPI subnetwork	0.478	0.484	ENSG00000173546
response to virus	0.478	0.368	GO:0009615
cytoplasmic mRNA processing body	0.478	0.533	GO:0000932
TECR PPI subnetwork	0.479	0.114	ENSG00000099797
DDX10 PPI subnetwork	0.479	0.255	ENSG00000178105
abnormal retinal pigmentation	0.479	0.453	MP:0005103
MEAF6 PPI subnetwork	0.479	0.498	ENSG00000163875
aphakia	0.479	0.303	MP:0003078
EDF1 PPI subnetwork	0.479	0.321	ENSG00000107223
enhancer sequence-specific DNA binding	0.479	0.0885	GO:0001158
positive regulation of systemic arterial blood pressure	0.479	0.477	GO:0003084
MTR PPI subnetwork	0.48	0.458	ENSG00000116984
mesangial cell hyperplasia	0.48	0.488	MP:0011427
regulation of oligodendrocyte differentiation	0.48	0.475	GO:0048713
PPFIA1 PPI subnetwork	0.48	0.375	ENSG00000131626
SLC4A5 PPI subnetwork	0.48	0.0444	ENSG00000188687
cellular response to hypoxia	0.48	0.48	GO:0071456
SLU7 PPI subnetwork	0.48	0.427	ENSG00000164609
REACTOME_PKA:MEDIATED_PHOSPHORYLATION_OF_CREB	0.48	0.502	REACTOME_PKA:MEDIATED_PHOSPHORYLATION_OF_CREB
increased glomerular capsule space	0.48	0.469	MP:0011501
QTRTD1 PPI subnetwork	0.48	0.51	ENSG00000151576
SYT2 PPI subnetwork	0.48	0.539	ENSG00000143858
protein disulfide oxidoreductase activity	0.48	0.415	GO:0015035
immunoglobulin production involved in immunoglobulin mediated immune response	0.48	0.506	GO:0002381
MAK16 PPI subnetwork	0.48	0.257	ENSG00000198042
negative regulation of immune response	0.48	0.509	GO:0050777
mitochondrial translation	0.48	0.488	GO:0032543
SEC24B PPI subnetwork	0.48	0.472	ENSG00000138802
regulation of lipid catabolic process	0.48	0.507	GO:0050994
COPI-coated vesicle	0.48	0.509	GO:0030137
SLC2A4 PPI subnetwork	0.48	0.518	ENSG00000181856
decreased survivor rate	0.48	0.516	MP:0008770
AURKA PPI subnetwork	0.481	0.516	ENSG00000087586
decreased startle reflex	0.481	0.523	MP:0001489
HDAC6 PPI subnetwork	0.481	0.489	ENSG00000094631
KEGG_P53_SIGNALING_PATHWAY	0.481	0.401	KEGG_P53_SIGNALING_PATHWAY
immune response-regulating cell surface receptor signaling pathway	0.481	0.534	GO:0002768
cleft secondary palate	0.481	0.244	MP:0009890
GLUD1 PPI subnetwork	0.482	0.489	ENSG00000148672
IL13RA1 PPI subnetwork	0.482	0.503	ENSG00000131724
decreased megakaryocyte cell number	0.482	0.404	MP:0008255
RAP2A PPI subnetwork	0.482	0.516	ENSG00000125249
abnormal truncus arteriosus septation	0.482	0.278	MP:0010454
RPS21 PPI subnetwork	0.482	0.503	ENSG00000171858
SGK1 PPI subnetwork	0.482	0.493	ENSG00000118515
prenatal lethality	0.482	0.384	MP:0002080
hexose metabolic process	0.482	0.532	GO:0019318
ADRA1D PPI subnetwork	0.482	0.505	ENSG00000171873
KLK3 PPI subnetwork	0.482	0.548	ENSG00000142515
KIAA0182 PPI subnetwork	0.482	0.498	ENSG00000131149
REACTOME_APCCCDC20_MEDIATED_DEGRADATION_OF_CYCLIN_B	0.482	0.507	REACTOME_APCCCDC20_MEDIATED_DEGRADATION_OF_CYCLIN_B
abnormal cortical plate morphology	0.482	0.12	MP:0008439
MAP3K11 PPI subnetwork	0.482	0.497	ENSG00000173327
contractile fiber part	0.482	0.56	GO:0044449
TRPC6 PPI subnetwork	0.482	0.544	ENSG00000137672
ZDHHC17 PPI subnetwork	0.483	0.442	ENSG00000186908
CHGB PPI subnetwork	0.483	0.463	ENSG00000089199
regulation of multi-organism process	0.483	0.506	GO:0043900
SPTA1 PPI subnetwork	0.483	0.469	ENSG00000163554
enlarged lateral ventricles	0.483	0.529	MP:0008535
abnormal pituitary diverticulum morphology	0.483	0.0416	MP:0003817
increased erythroid progenitor cell number	0.483	0.431	MP:0003135
cardiac muscle tissue morphogenesis	0.483	0.114	GO:0055008
heart valve development	0.483	0.5	GO:0003170
GNG5 PPI subnetwork	0.483	0.515	ENSG00000174021
cardiac hypertrophy	0.483	0.565	MP:0001625
abnormal cochlea morphology	0.483	0.518	MP:0000031
PIP5K1A PPI subnetwork	0.483	0.501	ENSG00000143398
PRICKLE2 PPI subnetwork	0.483	0.494	ENSG00000163637
GNB2 PPI subnetwork	0.483	0.4	ENSG00000172354
RCHY1 PPI subnetwork	0.483	0.508	ENSG00000163743
small prostate gland	0.483	0.0426	MP:0002774
voltage-gated chloride channel activity	0.484	0.461	GO:0005247
histone deacetylase binding	0.484	0.473	GO:0042826
REACTOME_CD28_DEPENDENT_VAV1_PATHWAY	0.484	0.482	REACTOME_CD28_DEPENDENT_VAV1_PATHWAY
sphingomyelin metabolic process	0.484	0.516	GO:0006684
myeloid leukocyte cytokine production	0.484	0.508	GO:0061082
REACTOME_SYNTHESIS_OF_VERY_LONG:CHAIN_FATTY_ACYL:COAS	0.484	0.0296	REACTOME_SYNTHESIS_OF_VERY_LONG:CHAIN_FATTY_ACYL:COAS
RPS10 PPI subnetwork	0.484	0.549	ENSG00000124614
REACTOME_INTEGRIN_ALPHAIIB_BETA3_SIGNALING	0.484	0.491	REACTOME_INTEGRIN_ALPHAIIB_BETA3_SIGNALING
glycerol ether metabolic process	0.484	0.025	GO:0006662
negative regulation of intracellular transport	0.484	0.48	GO:0032387
CHD2 PPI subnetwork	0.484	0.457	ENSG00000173575
immune response-activating cell surface receptor signaling pathway	0.484	0.537	GO:0002429
increased lung weight	0.484	0.514	MP:0005630
mesenchymal cell development	0.484	0.515	GO:0014031
abnormal immune system physiology	0.484	0.473	MP:0001790
Sertoli cell differentiation	0.484	0.356	GO:0060008
gamete generation	0.485	0.538	GO:0007276
folic acid binding	0.485	0.422	GO:0005542
TAGLN2 PPI subnetwork	0.485	0.419	ENSG00000158710
APBA2 PPI subnetwork	0.485	0.539	ENSG00000034053
B cell activation involved in immune response	0.485	0.534	GO:0002312
racemase and epimerase activity	0.485	0.474	GO:0016854
REACTOME_NUCLEAR_SIGNALING_BY_ERBB4	0.485	0.519	REACTOME_NUCLEAR_SIGNALING_BY_ERBB4
DNA damage response, signal transduction resulting in induction of apoptosis	0.485	0.406	GO:0008630
maintenance of protein location	0.485	0.49	GO:0045185
cytosolic small ribosomal subunit	0.485	0.549	GO:0022627
MYO18A PPI subnetwork	0.485	0.367	ENSG00000196535
central nervous system projection neuron axonogenesis	0.486	0.218	GO:0021952
CHD9 PPI subnetwork	0.486	0.441	ENSG00000177200
TSC22D1 PPI subnetwork	0.486	0.548	ENSG00000102804
TAOK3 PPI subnetwork	0.486	0.505	ENSG00000135090
TGOLN2 PPI subnetwork	0.486	0.486	ENSG00000152291
NUP37 PPI subnetwork	0.486	0.449	ENSG00000075188
autophagic vacuole assembly	0.486	0.506	GO:0000045
REACTOME_AMINE_COMPOUND_SLC_TRANSPORTERS	0.486	0.547	REACTOME_AMINE_COMPOUND_SLC_TRANSPORTERS
CD3D PPI subnetwork	0.486	0.394	ENSG00000167286
USP14 PPI subnetwork	0.486	0.569	ENSG00000101557
NDUFB7 PPI subnetwork	0.486	0.541	ENSG00000099795
cytoplasmic microtubule	0.486	0.497	GO:0005881
abnormal vasodilation	0.486	0.508	MP:0001613
L-glutamate transport	0.486	0.497	GO:0015813
regulation of filopodium assembly	0.486	0.514	GO:0051489
ENSG00000130288 PPI subnetwork	0.487	0.535	ENSG00000130288
glycine metabolic process	0.487	0.401	GO:0006544
PJA1 PPI subnetwork	0.487	0.441	ENSG00000181191
CPNE8 PPI subnetwork	0.487	0.509	ENSG00000139117
response to retinoic acid	0.487	0.495	GO:0032526
RNA polymerase II core promoter proximal region sequence-specific DNA binding transcription factor activity involved in negative regulation of transcription	0.487	0.292	GO:0001078
HLA-DMA PPI subnetwork	0.487	0.525	ENSG00000204257
ENSG00000206229 PPI subnetwork	0.487	0.526	ENSG00000206229
ENSG00000206293 PPI subnetwork	0.487	0.528	ENSG00000206293
scoliosis	0.487	0.519	MP:0000161
cellular response to amino acid stimulus	0.487	0.535	GO:0071230
KEGG_GLYCOSPHINGOLIPID_BIOSYNTHESIS_LACTO_AND_NEOLACTO_SERIES	0.487	0.544	KEGG_GLYCOSPHINGOLIPID_BIOSYNTHESIS_LACTO_AND_NEOLACTO_SERIES
COPS8 PPI subnetwork	0.487	0.515	ENSG00000198612
abnormal response/metabolism to endogenous compounds	0.488	0.474	MP:0003638
abnormal mammary gland morphology	0.488	0.335	MP:0000627
LETM1 PPI subnetwork	0.488	0.591	ENSG00000168924
abnormal zygomatic bone morphology	0.488	0.358	MP:0005270
CKB PPI subnetwork	0.488	0.51	ENSG00000166165
NEFM PPI subnetwork	0.488	0.407	ENSG00000104722
decreased circulating iron level	0.488	0.248	MP:0004151
positive regulation of cellular catabolic process	0.488	0.519	GO:0031331
regulation of telomere maintenance	0.488	0.519	GO:0032204
membrane lipid biosynthetic process	0.488	0.53	GO:0046467
decreased gonadal fat pad weight	0.488	0.14	MP:0009283
protein localization to nucleus	0.488	0.502	GO:0034504
DLGAP1 PPI subnetwork	0.488	0.546	ENSG00000170579
increased interleukin-12 secretion	0.489	0.56	MP:0008663
ZCCHC10 PPI subnetwork	0.489	0.421	ENSG00000155329
NUP214 PPI subnetwork	0.489	0.303	ENSG00000126883
synaptic vesicle endocytosis	0.489	0.462	GO:0048488
LDB1 PPI subnetwork	0.489	0.508	ENSG00000198728
CAPZB PPI subnetwork	0.489	0.506	ENSG00000077549
small otic vesicle	0.489	0.519	MP:0004310
HDAC11 PPI subnetwork	0.489	0.512	ENSG00000163517
TAP1 PPI subnetwork	0.489	0.388	ENSG00000206297
ENSG00000206233 PPI subnetwork	0.489	0.389	ENSG00000206233
TAP1 PPI subnetwork	0.489	0.386	ENSG00000168394
partial lethality throughout fetal growth and development	0.489	0.482	MP:0011109
CCBL2 PPI subnetwork	0.489	0.509	ENSG00000137944
sodium ion transmembrane transporter activity	0.489	0.566	GO:0015081
GRAP PPI subnetwork	0.489	0.509	ENSG00000154016
decreased susceptibility to type I hypersensitivity reaction	0.489	0.353	MP:0005597
HBXIP PPI subnetwork	0.489	0.52	ENSG00000134248
acyl-CoA biosynthetic process	0.49	0.0261	GO:0071616
thioester biosynthetic process	0.49	0.0252	GO:0035384
TBC1D22A PPI subnetwork	0.49	0.431	ENSG00000054611
PPP1CC PPI subnetwork	0.49	0.426	ENSG00000186298
RPS6KA1 PPI subnetwork	0.49	0.532	ENSG00000117676
MYH14 PPI subnetwork	0.49	0.548	ENSG00000105357
SLC34A3 PPI subnetwork	0.49	0.508	ENSG00000198569
ADRA1A PPI subnetwork	0.49	0.478	ENSG00000120907
NETO2 PPI subnetwork	0.49	0.535	ENSG00000171208
YWHAG PPI subnetwork	0.49	0.528	ENSG00000170027
ATAD3A PPI subnetwork	0.49	0.52	ENSG00000197785
REACTOME_INTERLEUKIN:3_5_AND_GM:CSF_SIGNALING	0.49	0.496	REACTOME_INTERLEUKIN:3_5_AND_GM:CSF_SIGNALING
TTN PPI subnetwork	0.49	0.554	ENSG00000155657
HOXA1 PPI subnetwork	0.491	0.512	ENSG00000105991
mitochondrial membrane organization	0.491	0.497	GO:0007006
GRIA4 PPI subnetwork	0.491	0.422	ENSG00000152578
abnormal mammary gland duct morphology	0.491	0.511	MP:0009503
SLC25A5 PPI subnetwork	0.491	0.548	ENSG00000005022
CACNG2 PPI subnetwork	0.491	0.564	ENSG00000166862
REACTOME_MUSCLE_CONTRACTION	0.491	0.564	REACTOME_MUSCLE_CONTRACTION
abnormal Z lines	0.491	0.551	MP:0004091
decreased epididymal fat pad weight	0.491	0.166	MP:0009289
NUP98 PPI subnetwork	0.491	0.44	ENSG00000110713
notochord development	0.491	0.51	GO:0030903
decreased circulating adrenocorticotropin level	0.492	0.0199	MP:0002664
rRNA processing	0.492	0.51	GO:0006364
TCF4 PPI subnetwork	0.492	0.308	ENSG00000196628
rRNA binding	0.492	0.424	GO:0019843
mitochondrial respiratory chain	0.492	0.54	GO:0005746
YES1 PPI subnetwork	0.492	0.52	ENSG00000176105
BIRC6 PPI subnetwork	0.492	0.516	ENSG00000115760
abnormal hearing physiology	0.492	0.43	MP:0001963
abnormal retinal ganglion cell morphology	0.492	0.381	MP:0008056
growth hormone secretion	0.492	0.0282	GO:0030252
KRAS PPI subnetwork	0.492	0.515	ENSG00000133703
TSC1 PPI subnetwork	0.492	0.493	ENSG00000165699
RAB5C PPI subnetwork	0.492	0.512	ENSG00000108774
sensory perception of chemical stimulus	0.492	0.552	GO:0007606
endocrine pancreas development	0.493	0.442	GO:0031018
RPL38 PPI subnetwork	0.493	0.549	ENSG00000172809
abnormal antigen presenting cell physiology	0.493	0.311	MP:0002452
abnormal reticulocyte morphology	0.493	0.466	MP:0002424
abnormal adipose tissue amount	0.493	0.362	MP:0005452
VPS33A PPI subnetwork	0.493	0.521	ENSG00000139719
mRNA export from nucleus	0.493	0.537	GO:0006406
PCID2 PPI subnetwork	0.493	0.541	ENSG00000126226
MT-ND4 PPI subnetwork	0.493	0.545	ENSG00000198886
CACNA1D PPI subnetwork	0.493	0.541	ENSG00000157388
KRT6A PPI subnetwork	0.493	0.489	ENSG00000205420
negative regulation of neuron differentiation	0.493	0.293	GO:0045665
TMBIM4 PPI subnetwork	0.493	0.566	ENSG00000155957
PRPF19 PPI subnetwork	0.493	0.545	ENSG00000110107
establishment of cell polarity	0.493	0.513	GO:0030010
ENSG00000164605 PPI subnetwork	0.493	0.497	ENSG00000164605
REACTOME_SIGNALING_BY_INTERLEUKINS	0.493	0.485	REACTOME_SIGNALING_BY_INTERLEUKINS
MKI67IP PPI subnetwork	0.494	0.273	ENSG00000155438
CAMK2A PPI subnetwork	0.494	0.572	ENSG00000070808
ATXN7 PPI subnetwork	0.494	0.507	ENSG00000163635
sequestering of triglyceride	0.494	0.106	GO:0030730
ARF guanyl-nucleotide exchange factor activity	0.494	0.537	GO:0005086
CPSF7 PPI subnetwork	0.494	0.556	ENSG00000149532
ARHGAP9 PPI subnetwork	0.494	0.521	ENSG00000123329
increased mammary gland tumor incidence	0.494	0.368	MP:0010299
neurofilament cytoskeleton	0.494	0.537	GO:0060053
abnormal digestive system morphology	0.494	0.531	MP:0000462
motor activity	0.495	0.587	GO:0003774
increased circulating creatinine level	0.495	0.518	MP:0005553
CDYL PPI subnetwork	0.495	0.469	ENSG00000153046
REACTOME_REGULATION_OF_APOPTOSIS	0.495	0.561	REACTOME_REGULATION_OF_APOPTOSIS
negative regulation of lipid metabolic process	0.495	0.502	GO:0045833
neuron apoptotic process	0.495	0.514	GO:0051402
abnormal inner cell mass proliferation	0.495	0.552	MP:0004966
positive regulation of neuron differentiation	0.495	0.259	GO:0045666
failure of eyelid fusion	0.495	0.398	MP:0009264
REACTOME_TRAF6_MEDIATED_INDUCTION_OF_PROINFLAMMATORY_CYTOKINES	0.495	0.274	REACTOME_TRAF6_MEDIATED_INDUCTION_OF_PROINFLAMMATORY_CYTOKINES
abnormal axonal transport	0.495	0.541	MP:0004768
calcium-dependent cysteine-type endopeptidase activity	0.495	0.42	GO:0004198
regulation of centrosome duplication	0.495	0.531	GO:0010824
HDAC4 PPI subnetwork	0.495	0.521	ENSG00000068024
KIAA0528 PPI subnetwork	0.495	0.505	ENSG00000111731
PSMD9 PPI subnetwork	0.495	0.565	ENSG00000110801
exoribonuclease activity	0.495	0.548	GO:0004532
short snout	0.495	0.556	MP:0000445
ENSG00000212645 PPI subnetwork	0.495	0.537	ENSG00000212645
NEK9 PPI subnetwork	0.495	0.49	ENSG00000119638
REACTOME_MRNA_SPLICING	0.495	0.559	REACTOME_MRNA_SPLICING
REACTOME_MRNA_SPLICING_:_MAJOR_PATHWAY	0.495	0.56	REACTOME_MRNA_SPLICING_:_MAJOR_PATHWAY
vascular smooth muscle cell hypoplasia	0.496	0.537	MP:0003814
IL20RA PPI subnetwork	0.496	0.519	ENSG00000016402
abnormal squamosal bone morphology	0.496	0.521	MP:0004423
homotypic cell-cell adhesion	0.496	0.508	GO:0034109
deacetylase activity	0.496	0.536	GO:0019213
increased hepatoma incidence	0.496	0.448	MP:0010264
CD3G PPI subnetwork	0.496	0.416	ENSG00000160654
SKIV2L2 PPI subnetwork	0.496	0.495	ENSG00000039123
UNC119 PPI subnetwork	0.496	0.458	ENSG00000109103
regulation of cytokine production	0.496	0.497	GO:0001817
NUDT21 PPI subnetwork	0.496	0.483	ENSG00000167005
NIP7 PPI subnetwork	0.496	0.312	ENSG00000132603
ribonucleoside diphosphate metabolic process	0.496	0.532	GO:0009185
axon ensheathment in central nervous system	0.496	0.472	GO:0032291
central nervous system myelination	0.496	0.471	GO:0022010
DLG4 PPI subnetwork	0.497	0.56	ENSG00000132535
shiny skin	0.497	0.515	MP:0001196
NDUFA7 PPI subnetwork	0.497	0.537	ENSG00000167774
positive regulation of alpha-beta T cell differentiation	0.497	0.522	GO:0046638
MYO7A PPI subnetwork	0.497	0.486	ENSG00000137474
leading edge membrane	0.497	0.154	GO:0031256
outflow tract morphogenesis	0.497	0.508	GO:0003151
growth involved in symbiotic interaction	0.497	0.538	GO:0044110
regulation of growth of symbiont in host	0.497	0.532	GO:0044126
negative regulation of growth of symbiont in host	0.497	0.534	GO:0044130
growth of symbiont in host	0.497	0.539	GO:0044117
growth of symbiont involved in interaction with host	0.497	0.535	GO:0044116
negative regulation of growth of symbiont involved in interaction with host	0.497	0.534	GO:0044146
modulation of growth of symbiont involved in interaction with host	0.497	0.538	GO:0044144
oligosaccharide biosynthetic process	0.497	0.52	GO:0009312
SNW1 PPI subnetwork	0.497	0.562	ENSG00000100603
NAT9 PPI subnetwork	0.497	0.508	ENSG00000109065
CCT6A PPI subnetwork	0.497	0.429	ENSG00000146731
exon-exon junction complex	0.497	0.428	GO:0035145
NDUFB6 PPI subnetwork	0.497	0.546	ENSG00000165264
MYC PPI subnetwork	0.498	0.417	ENSG00000136997
cellular response to hydrogen peroxide	0.498	0.537	GO:0070301
CCNK PPI subnetwork	0.498	0.513	ENSG00000090061
positive regulation of TOR signaling cascade	0.498	0.544	GO:0032008
NDUFS5 PPI subnetwork	0.498	0.547	ENSG00000168653
decreased molar number	0.498	0.341	MP:0006400
glucocorticoid biosynthetic process	0.498	0.513	GO:0006704
PSAT1 PPI subnetwork	0.498	0.521	ENSG00000135069
REACTOME_REGULATION_OF_INSULIN_SECRETION_BY_ACETYLCHOLINE	0.499	0.503	REACTOME_REGULATION_OF_INSULIN_SECRETION_BY_ACETYLCHOLINE
mesodermal cell fate specification	0.499	0.536	GO:0007501
KEGG_FOLATE_BIOSYNTHESIS	0.499	0.533	KEGG_FOLATE_BIOSYNTHESIS
KIF3A PPI subnetwork	0.499	0.517	ENSG00000131437
cellular ion homeostasis	0.499	0.495	GO:0006873
abnormal embryonic cilium morphology	0.499	0.588	MP:0004131
abnormal placenta vasculature	0.499	0.463	MP:0003231
regulation of cell cycle process	0.499	0.383	GO:0010564
regulation of chemokine biosynthetic process	0.499	0.514	GO:0045073
NSMCE1 PPI subnetwork	0.499	0.511	ENSG00000169189
USO1 PPI subnetwork	0.499	0.553	ENSG00000138768
TMX1 PPI subnetwork	0.499	0.492	ENSG00000139921
RYK PPI subnetwork	0.499	0.526	ENSG00000163785
UBE2D1 PPI subnetwork	0.499	0.563	ENSG00000072401
UTP20 PPI subnetwork	0.499	0.366	ENSG00000120800
ERP44 PPI subnetwork	0.499	0.581	ENSG00000023318
PRKCB PPI subnetwork	0.499	0.526	ENSG00000166501
PER2 PPI subnetwork	0.499	0.25	ENSG00000132326
POLI PPI subnetwork	0.499	0.493	ENSG00000101751
disorganized retinal layers	0.499	0.366	MP:0001328
FUS PPI subnetwork	0.5	0.56	ENSG00000089280
germ cell migration	0.5	0.53	GO:0008354
dystrophic muscle	0.5	0.566	MP:0000752
CST3 PPI subnetwork	0.5	0.412	ENSG00000101439
SNX30 PPI subnetwork	0.5	0.544	ENSG00000148158
PRSS23 PPI subnetwork	0.5	0.514	ENSG00000150687
abnormal lymph node germinal center morphology	0.5	0.473	MP:0008522
PARN PPI subnetwork	0.501	0.307	ENSG00000140694
decreased chemically-elicited antinociception	0.501	0.447	MP:0001982
ATP13A3 PPI subnetwork	0.501	0.489	ENSG00000133657
SENP3 PPI subnetwork	0.501	0.505	ENSG00000161956
COTL1 PPI subnetwork	0.501	0.506	ENSG00000103187
abnormal renal/urinary system morphology	0.501	0.522	MP:0000516
REACTOME_MRNA_DECAY_BY_5_TO_3_EXORIBONUCLEASE	0.501	0.555	REACTOME_MRNA_DECAY_BY_5_TO_3_EXORIBONUCLEASE
SET PPI subnetwork	0.501	0.443	ENSG00000119335
ESF1 PPI subnetwork	0.501	0.349	ENSG00000089048
clathrin-coated endocytic vesicle	0.501	0.38	GO:0045334
REACTOME_PEPTIDE_CHAIN_ELONGATION	0.502	0.553	REACTOME_PEPTIDE_CHAIN_ELONGATION
PIK3CB PPI subnetwork	0.502	0.528	ENSG00000051382
endothelial cell migration	0.502	0.539	GO:0043542
AP1S3 PPI subnetwork	0.502	0.496	ENSG00000152056
PCSK7 PPI subnetwork	0.502	0.536	ENSG00000160613
NUP43 PPI subnetwork	0.502	0.46	ENSG00000120253
increased systemic arterial systolic blood pressure	0.502	0.578	MP:0006144
ENSG00000215320 PPI subnetwork	0.502	0.497	ENSG00000215320
lipid localization	0.502	0.122	GO:0010876
abnormal bone marrow cell morphology/development	0.502	0.532	MP:0002398
ATP5C1 PPI subnetwork	0.502	0.568	ENSG00000165629
REACTOME_REGULATION_OF_AMPK_ACTIVITY_VIA_LKB1	0.502	0.526	REACTOME_REGULATION_OF_AMPK_ACTIVITY_VIA_LKB1
abnormal circulating chemokine level	0.503	0.582	MP:0010209
LSM4 PPI subnetwork	0.503	0.575	ENSG00000130520
GMCL1 PPI subnetwork	0.503	0.521	ENSG00000087338
abnormal embryonic epiblast morphology	0.503	0.542	MP:0003886
FUNDC2 PPI subnetwork	0.503	0.508	ENSG00000165775
ERBB2 PPI subnetwork	0.503	0.527	ENSG00000141736
HNRNPA2B1 PPI subnetwork	0.503	0.489	ENSG00000122566
abnormal tongue epithelium morphology	0.503	0.517	MP:0000764
V(D)J recombination	0.503	0.462	GO:0033151
ENSG00000214528 PPI subnetwork	0.503	0.486	ENSG00000214528
interleukin-1 receptor binding	0.503	0.569	GO:0005149
negative regulation of muscle cell differentiation	0.503	0.487	GO:0051148
regulation of interleukin-2 biosynthetic process	0.503	0.425	GO:0045076
decreased retroperitoneal fat pad weight	0.503	0.164	MP:0009305
regulation of cellular pH	0.503	0.537	GO:0030641
REACTOME_ACTIVATED_TLR4_SIGNALLING	0.504	0.316	REACTOME_ACTIVATED_TLR4_SIGNALLING
cytoskeleton-dependent intracellular transport	0.504	0.485	GO:0030705
amyloid precursor protein catabolic process	0.504	0.354	GO:0042987
sexual reproduction	0.504	0.552	GO:0019953
RPS17 PPI subnetwork	0.504	0.376	ENSG00000184779
RPS17L PPI subnetwork	0.504	0.374	ENSG00000182774
cell-substrate junction	0.504	0.579	GO:0030055
increased physiological sensitivity to xenobiotic	0.504	0.527	MP:0008873
glucose metabolic process	0.504	0.556	GO:0006006
anchored to membrane	0.504	0.53	GO:0031225
dilated kidney collecting duct	0.504	0.536	MP:0004860
CACNA1C PPI subnetwork	0.505	0.529	ENSG00000151067
absent somites	0.505	0.46	MP:0006386
protein catabolic process	0.505	0.527	GO:0030163
fibroblast migration	0.505	0.514	GO:0010761
abnormal xiphoid process morphology	0.505	0.364	MP:0000159
increased susceptibility to induced arthritis	0.505	0.554	MP:0003724
negative regulation of transmembrane receptor protein serine/threonine kinase signaling pathway	0.505	0.529	GO:0090101
acid-amino acid ligase activity	0.505	0.532	GO:0016881
KEGG_RENAL_CELL_CARCINOMA	0.505	0.539	KEGG_RENAL_CELL_CARCINOMA
regulation of T cell differentiation	0.505	0.422	GO:0045580
REACTOME_TCR_SIGNALING	0.505	0.372	REACTOME_TCR_SIGNALING
core promoter proximal region DNA binding	0.505	0.467	GO:0001159
intermediate filament organization	0.505	0.489	GO:0045109
contractile fiber	0.505	0.58	GO:0043292
RELB PPI subnetwork	0.505	0.355	ENSG00000104856
GNB5 PPI subnetwork	0.506	0.532	ENSG00000069966
periplasmic space	0.506	0.591	GO:0042597
outer membrane-bounded periplasmic space	0.506	0.593	GO:0030288
negative regulation of cell adhesion	0.506	0.503	GO:0007162
REACTOME_NCAM_SIGNALING_FOR_NEURITE_OUT:GROWTH	0.506	0.443	REACTOME_NCAM_SIGNALING_FOR_NEURITE_OUT:GROWTH
regulation of mast cell activation involved in immune response	0.506	0.547	GO:0033006
PTPRN PPI subnetwork	0.506	0.532	ENSG00000054356
ACTG2 PPI subnetwork	0.506	0.526	ENSG00000163017
SKP1 PPI subnetwork	0.506	0.513	ENSG00000113558
increased circulating ammonia level	0.506	0.58	MP:0005309
IP6K1 PPI subnetwork	0.506	0.482	ENSG00000176095
abnormal locomotor coordination	0.506	0.524	MP:0003312
vitamin transport	0.506	0.402	GO:0051180
CIAO1 PPI subnetwork	0.506	0.497	ENSG00000144021
NDUFB5 PPI subnetwork	0.506	0.555	ENSG00000136521
microtubule organizing center part	0.506	0.592	GO:0044450
regulation of leukocyte chemotaxis	0.506	0.519	GO:0002688
POC1B PPI subnetwork	0.506	0.478	ENSG00000139323
REACTOME_GENERATION_OF_SECOND_MESSENGER_MOLECULES	0.506	0.565	REACTOME_GENERATION_OF_SECOND_MESSENGER_MOLECULES
cellular response to molecule of bacterial origin	0.506	0.483	GO:0071219
SERINC3 PPI subnetwork	0.507	0.555	ENSG00000132824
DLG2 PPI subnetwork	0.507	0.572	ENSG00000150672
negative regulation of fat cell differentiation	0.507	0.535	GO:0045599
NFATC2 PPI subnetwork	0.507	0.522	ENSG00000101096
endosome to lysosome transport	0.507	0.543	GO:0008333
PSME3 PPI subnetwork	0.507	0.368	ENSG00000131467
kidney failure	0.507	0.283	MP:0003606
NEFH PPI subnetwork	0.507	0.535	ENSG00000100285
triglyceride lipase activity	0.507	0.341	GO:0004806
TLR1 PPI subnetwork	0.507	0.513	ENSG00000174125
APOC1 PPI subnetwork	0.507	0.529	ENSG00000130208
lysosomal transport	0.507	0.548	GO:0007041
anaphase-promoting complex	0.508	0.54	GO:0005680
impaired lipolysis	0.508	0.164	MP:0008033
NADP binding	0.508	0.495	GO:0050661
positive regulation of proteasomal ubiquitin-dependent protein catabolic process	0.508	0.553	GO:0032436
REACTOME_ENOS_ACTIVATION_AND_REGULATION	0.508	0.547	REACTOME_ENOS_ACTIVATION_AND_REGULATION
REACTOME_METABOLISM_OF_NITRIC_OXIDE	0.508	0.55	REACTOME_METABOLISM_OF_NITRIC_OXIDE
TSN PPI subnetwork	0.508	0.54	ENSG00000211460
ELF3 PPI subnetwork	0.508	0.544	ENSG00000163435
establishment or maintenance of epithelial cell apical/basal polarity	0.508	0.511	GO:0045197
LAMA1 PPI subnetwork	0.508	0.517	ENSG00000101680
HNRNPA3 PPI subnetwork	0.508	0.568	ENSG00000170144
REACTOME_P75NTR_RECRUITS_SIGNALLING_COMPLEXES	0.508	0.286	REACTOME_P75NTR_RECRUITS_SIGNALLING_COMPLEXES
RNA-dependent DNA replication	0.508	0.448	GO:0006278
FGFR2 PPI subnetwork	0.508	0.544	ENSG00000066468
negative regulation of alpha-beta T cell activation	0.508	0.496	GO:0046636
MECR PPI subnetwork	0.509	0.476	ENSG00000116353
IL3RA PPI subnetwork	0.509	0.526	ENSG00000185291
regulation of intracellular transport	0.509	0.531	GO:0032386
SHMT1 PPI subnetwork	0.509	0.537	ENSG00000176974
REACTOME_PI3KAKT_ACTIVATION	0.509	0.539	REACTOME_PI3KAKT_ACTIVATION
NDN PPI subnetwork	0.509	0.479	ENSG00000182636
REACTOME_PROSTANOID_METABOLISM	0.509	0.293	REACTOME_PROSTANOID_METABOLISM
ARID4B PPI subnetwork	0.509	0.555	ENSG00000054267
abnormal aerobic energy metabolism	0.509	0.567	MP:0002954
WDR36 PPI subnetwork	0.509	0.346	ENSG00000134987
ENSG00000211810 PPI subnetwork	0.509	0.424	ENSG00000211810
ENSG00000211735 PPI subnetwork	0.509	0.423	ENSG00000211735
ENSG00000211739 PPI subnetwork	0.509	0.424	ENSG00000211739
ENSG00000211799 PPI subnetwork	0.509	0.423	ENSG00000211799
RAB11B PPI subnetwork	0.509	0.494	ENSG00000185236
ZNF622 PPI subnetwork	0.509	0.334	ENSG00000173545
abnormal spatial reference memory	0.509	0.538	MP:0008414
PDGFA PPI subnetwork	0.51	0.552	ENSG00000197461
RYR1 PPI subnetwork	0.51	0.562	ENSG00000196218
PPME1 PPI subnetwork	0.51	0.314	ENSG00000214517
artery development	0.51	0.123	GO:0060840
COX6A1 PPI subnetwork	0.51	0.539	ENSG00000111775
apoptotic protease activator activity	0.51	0.55	GO:0016505
liver degeneration	0.51	0.538	MP:0003103
GCDH PPI subnetwork	0.51	0.512	ENSG00000105607
absent mature ovarian follicles	0.51	0.0263	MP:0001132
SFSWAP PPI subnetwork	0.51	0.511	ENSG00000061936
HIST2H2AA4 PPI subnetwork	0.51	0.519	ENSG00000203812
HIST2H2AA3 PPI subnetwork	0.51	0.516	ENSG00000183558
localization within membrane	0.51	0.443	GO:0051668
REACTOME_RESPIRATORY_ELECTRON_TRANSPORT_ATP_SYNTHESIS_BY_CHEMIOSMOTIC_COUPLING_AND_HEAT_PRODUCTION_BY_UNCOUPLING_PROTEINS	0.51	0.547	REACTOME_RESPIRATORY_ELECTRON_TRANSPORT_ATP_SYNTHESIS_BY_CHEMIOSMOTIC_COUPLING_AND_HEAT_PRODUCTION_BY_UNCOUPLING_PROTEINS
neuron spine	0.51	0.488	GO:0044309
dendritic spine	0.51	0.489	GO:0043197
POLR1B PPI subnetwork	0.51	0.253	ENSG00000125630
PPP1R16A PPI subnetwork	0.51	0.469	ENSG00000160972
cardiac muscle tissue development	0.51	0.135	GO:0048738
RAD17 PPI subnetwork	0.51	0.283	ENSG00000152942
SYT3 PPI subnetwork	0.51	0.58	ENSG00000213023
NFE2L2 PPI subnetwork	0.51	0.531	ENSG00000116044
BIN3 PPI subnetwork	0.511	0.51	ENSG00000147439
REACTOME_MRNA_DECAY_BY_3_TO_5_EXORIBONUCLEASE	0.511	0.554	REACTOME_MRNA_DECAY_BY_3_TO_5_EXORIBONUCLEASE
thin skin	0.511	0.458	MP:0001199
abnormal limb bone morphology	0.511	0.141	MP:0002115
protein import into nucleus, translocation	0.511	0.539	GO:0000060
REACTOME_PROCESSING_OF_INTRONLESS_PRE:MRNAS	0.511	0.533	REACTOME_PROCESSING_OF_INTRONLESS_PRE:MRNAS
NDUFC1 PPI subnetwork	0.511	0.556	ENSG00000109390
DEPDC5 PPI subnetwork	0.511	0.272	ENSG00000100150
TLE1 PPI subnetwork	0.511	0.51	ENSG00000196781
EZR PPI subnetwork	0.511	0.209	ENSG00000092820
CELSR3 PPI subnetwork	0.511	0.533	ENSG00000008300
absent floor plate	0.511	0.564	MP:0000926
GLG1 PPI subnetwork	0.511	0.445	ENSG00000090863
decreased endocochlear potential	0.511	0.431	MP:0004411
PPP1R15A PPI subnetwork	0.511	0.434	ENSG00000087074
SMARCD1 PPI subnetwork	0.511	0.525	ENSG00000066117
abnormal urine homeostasis	0.511	0.596	MP:0009643
gap junction	0.511	0.354	GO:0005921
abnormal CNS synaptic transmission	0.511	0.624	MP:0002206
MAP1S PPI subnetwork	0.511	0.499	ENSG00000130479
protein kinase C binding	0.511	0.451	GO:0005080
FZD5 PPI subnetwork	0.512	0.526	ENSG00000163251
KEGG_HUNTINGTONS_DISEASE	0.512	0.608	KEGG_HUNTINGTONS_DISEASE
RNA methylation	0.512	0.491	GO:0001510
KEGG_RIG_I_LIKE_RECEPTOR_SIGNALING_PATHWAY	0.512	0.435	KEGG_RIG_I_LIKE_RECEPTOR_SIGNALING_PATHWAY
FGFR1OP PPI subnetwork	0.512	0.539	ENSG00000213066
reduced long term potentiation	0.512	0.418	MP:0001473
FKBP4 PPI subnetwork	0.512	0.533	ENSG00000004478
protein secretion	0.512	0.496	GO:0009306
abnormal heart development	0.512	0.127	MP:0000267
chaperone-mediated protein complex assembly	0.513	0.566	GO:0051131
IL12B PPI subnetwork	0.513	0.589	ENSG00000113302
REACTOME_FANCONI_ANEMIA_PATHWAY	0.513	0.598	REACTOME_FANCONI_ANEMIA_PATHWAY
reduced linear vestibular evoked potential	0.513	0.552	MP:0004814
neural precursor cell proliferation	0.513	0.242	GO:0061351
laminin complex	0.513	0.583	GO:0043256
blepharoptosis	0.513	0.564	MP:0001344
FAU PPI subnetwork	0.513	0.576	ENSG00000149806
negative regulation of neural precursor cell proliferation	0.513	0.549	GO:2000178
regulation of muscle contraction	0.514	0.579	GO:0006937
cellular response to vitamin D	0.514	0.521	GO:0071305
abnormal malleus morphology	0.514	0.311	MP:0000029
RPF2 PPI subnetwork	0.514	0.331	ENSG00000197498
REACTOME_SIGNALING_BY_PDGF	0.514	0.544	REACTOME_SIGNALING_BY_PDGF
MLL2 PPI subnetwork	0.514	0.323	ENSG00000167548
CCDC94 PPI subnetwork	0.514	0.566	ENSG00000105248
LGALS3 PPI subnetwork	0.514	0.551	ENSG00000131981
voltage-gated potassium channel activity	0.514	0.581	GO:0005249
organellar ribosome	0.514	0.576	GO:0000313
mitochondrial ribosome	0.514	0.578	GO:0005761
antigen binding	0.514	0.505	GO:0003823
AHRR PPI subnetwork	0.515	0.545	ENSG00000063438
regulation of endopeptidase activity	0.515	0.551	GO:0052548
GDF9 PPI subnetwork	0.515	0.502	ENSG00000164404
STXBP2 PPI subnetwork	0.515	0.528	ENSG00000076944
acidosis	0.515	0.502	MP:0003031
regulation of anti-apoptosis	0.515	0.544	GO:0045767
CUL2 PPI subnetwork	0.515	0.539	ENSG00000108094
respiratory chain complex I	0.515	0.564	GO:0045271
mitochondrial respiratory chain complex I	0.515	0.563	GO:0005747
NADH dehydrogenase complex	0.515	0.56	GO:0030964
P-P-bond-hydrolysis-driven protein transmembrane transporter activity	0.515	0.546	GO:0015450
PMS2 PPI subnetwork	0.515	0.399	ENSG00000122512
ENSG00000187953 PPI subnetwork	0.515	0.4	ENSG00000187953
vitamin binding	0.515	0.595	GO:0019842
ATXN7L3 PPI subnetwork	0.515	0.511	ENSG00000087152
serotonin binding	0.515	0.567	GO:0051378
lung alveolus development	0.516	0.525	GO:0048286
nucleoside monophosphate metabolic process	0.516	0.533	GO:0009123
abnormal baroreceptor physiology	0.516	0.531	MP:0004184
EPS15L1 PPI subnetwork	0.516	0.5	ENSG00000127527
PAK6 PPI subnetwork	0.516	0.512	ENSG00000137843
ATF5 PPI subnetwork	0.516	0.0698	ENSG00000169136
HNRNPH1 PPI subnetwork	0.516	0.501	ENSG00000169045
SFPQ PPI subnetwork	0.516	0.283	ENSG00000116560
WDR18 PPI subnetwork	0.516	0.52	ENSG00000065268
androgen receptor signaling pathway	0.516	0.529	GO:0030521
TJP2 PPI subnetwork	0.517	0.514	ENSG00000119139
RANBP2 PPI subnetwork	0.517	0.463	ENSG00000153201
RNF10 PPI subnetwork	0.517	0.529	ENSG00000022840
ENTPD6 PPI subnetwork	0.517	0.0452	ENSG00000197586
RPLP2 PPI subnetwork	0.517	0.519	ENSG00000177600
histone methyltransferase activity (H3-K4 specific)	0.517	0.552	GO:0042800
synapse	0.517	0.619	GO:0045202
PARD6B PPI subnetwork	0.517	0.526	ENSG00000124171
NUMBL PPI subnetwork	0.517	0.324	ENSG00000105245
regulation of microtubule polymerization	0.517	0.553	GO:0031113
NDUFA3 PPI subnetwork	0.517	0.568	ENSG00000170906
GOLM1 PPI subnetwork	0.517	0.543	ENSG00000135052
MED13 PPI subnetwork	0.517	0.442	ENSG00000108510
endosome organization	0.518	0.556	GO:0007032
SRSF10 PPI subnetwork	0.518	0.551	ENSG00000188529
SASH3 PPI subnetwork	0.518	0.531	ENSG00000122122
SRF PPI subnetwork	0.518	0.506	ENSG00000112658
UBE2G2 PPI subnetwork	0.518	0.556	ENSG00000184787
ENSG00000212695 PPI subnetwork	0.518	0.352	ENSG00000212695
NEDD4 PPI subnetwork	0.518	0.444	ENSG00000069869
increased circulating HDL cholesterol level	0.518	0.151	MP:0001556
RBM23 PPI subnetwork	0.518	0.531	ENSG00000100461
NDUFA4L2 PPI subnetwork	0.518	0.348	ENSG00000185633
KEGG_TASTE_TRANSDUCTION	0.518	0.468	KEGG_TASTE_TRANSDUCTION
heart morphogenesis	0.518	0.0543	GO:0003007
thymus hypoplasia	0.519	0.564	MP:0001823
cell growth	0.519	0.523	GO:0016049
endocardial cushion development	0.519	0.397	GO:0003197
EIF3L PPI subnetwork	0.519	0.535	ENSG00000100129
REACTOME_SIGNAL_AMPLIFICATION	0.519	0.531	REACTOME_SIGNAL_AMPLIFICATION
nephron epithelium development	0.519	0.486	GO:0072009
EEF2 PPI subnetwork	0.519	0.609	ENSG00000167658
NRXN1 PPI subnetwork	0.519	0.578	ENSG00000179915
pale yolk sac	0.519	0.546	MP:0001722
regulation of peptidase activity	0.519	0.554	GO:0052547
KEGG_SYSTEMIC_LUPUS_ERYTHEMATOSUS	0.519	0.528	KEGG_SYSTEMIC_LUPUS_ERYTHEMATOSUS
REACTOME_THE_NLRP3_INFLAMMASOME	0.519	0.538	REACTOME_THE_NLRP3_INFLAMMASOME
WDR74 PPI subnetwork	0.519	0.323	ENSG00000133316
MHC protein binding	0.519	0.421	GO:0042287
TPT1 PPI subnetwork	0.519	0.528	ENSG00000133112
PIK3C2B PPI subnetwork	0.519	0.555	ENSG00000133056
embryonic growth arrest	0.519	0.544	MP:0001730
DOCK1 PPI subnetwork	0.52	0.568	ENSG00000150760
kidney cortex atrophy	0.52	0.509	MP:0011423
GNAL PPI subnetwork	0.52	0.56	ENSG00000141404
spinal cord patterning	0.52	0.571	GO:0021511
abnormal vascular wound healing	0.52	0.551	MP:0004883
positive regulation of smooth muscle cell migration	0.52	0.537	GO:0014911
norepinephrine transport	0.52	0.475	GO:0015874
increased body temperature	0.52	0.47	MP:0005533
cardiac fibrosis	0.52	0.147	MP:0003141
PPP1R3C PPI subnetwork	0.52	0.532	ENSG00000119938
PBK PPI subnetwork	0.521	0.526	ENSG00000168078
ACAD8 PPI subnetwork	0.521	0.56	ENSG00000151498
collagen	0.521	0.598	GO:0005581
ABHD16A PPI subnetwork	0.521	0.539	ENSG00000204427
ABHD16A PPI subnetwork	0.521	0.539	ENSG00000206403
ENSG00000096467 PPI subnetwork	0.521	0.54	ENSG00000096467
PRKCQ PPI subnetwork	0.521	0.544	ENSG00000065675
overexpanded pulmonary alveoli	0.521	0.565	MP:0001183
TMED10 PPI subnetwork	0.521	0.555	ENSG00000170348
abnormal femur morphology	0.521	0.56	MP:0000559
abnormal myocardial trabeculae morphology	0.521	0.293	MP:0002189
eyelids fail to open	0.521	0.471	MP:0005176
leukocyte apoptotic process	0.521	0.559	GO:0071887
REACTOME_PLATELET_CALCIUM_HOMEOSTASIS	0.521	0.555	REACTOME_PLATELET_CALCIUM_HOMEOSTASIS
SMEK1 PPI subnetwork	0.521	0.536	ENSG00000100796
activation of protein kinase B activity	0.521	0.476	GO:0032148
cell body	0.522	0.595	GO:0044297
decreased inguinal fat pad weight	0.522	0.175	MP:0009293
REACTOME_RESPIRATORY_ELECTRON_TRANSPORT	0.522	0.556	REACTOME_RESPIRATORY_ELECTRON_TRANSPORT
inorganic anion transport	0.522	0.56	GO:0015698
regulation of peptide hormone secretion	0.522	0.506	GO:0090276
lymphocyte activation involved in immune response	0.522	0.537	GO:0002285
VAC14 PPI subnetwork	0.522	0.544	ENSG00000103043
increased heart weight	0.522	0.164	MP:0002833
FEZ1 PPI subnetwork	0.522	0.511	ENSG00000149557
POU2F1 PPI subnetwork	0.522	0.479	ENSG00000143190
RPS11 PPI subnetwork	0.522	0.501	ENSG00000142534
abnormal heart valve morphology	0.522	0.38	MP:0000285
dilated heart	0.523	0.466	MP:0004937
KEGG_RNA_POLYMERASE	0.523	0.361	KEGG_RNA_POLYMERASE
positive regulation of transforming growth factor beta production	0.523	0.378	GO:0071636
LIN7C PPI subnetwork	0.523	0.572	ENSG00000148943
keratinization	0.523	0.578	GO:0031424
AARS PPI subnetwork	0.523	0.548	ENSG00000090861
enlarged sebaceous gland	0.523	0.55	MP:0000652
hyperlipidemia	0.523	0.562	MP:0001548
TOMM40 PPI subnetwork	0.523	0.553	ENSG00000130204
increased circulating corticosterone level	0.523	0.463	MP:0001745
extrinsic to membrane	0.523	0.527	GO:0019898
oxidative stress	0.523	0.573	MP:0003674
KCNAB2 PPI subnetwork	0.523	0.447	ENSG00000069424
positive regulation of peptidyl-lysine acetylation	0.523	0.536	GO:2000758
abnormal glial cell physiology	0.523	0.158	MP:0003690
EEF1E1 PPI subnetwork	0.523	0.104	ENSG00000124802
ZNHIT1 PPI subnetwork	0.523	0.539	ENSG00000106400
positive regulation of epithelial to mesenchymal transition	0.523	0.535	GO:0010718
MMP9 PPI subnetwork	0.524	0.178	ENSG00000100985
response to exogenous dsRNA	0.524	0.561	GO:0043330
synaptosome	0.524	0.602	GO:0019717
forebrain regionalization	0.524	0.302	GO:0021871
protein dealkylation	0.524	0.558	GO:0008214
protein demethylation	0.524	0.556	GO:0006482
increased IgE level	0.524	0.473	MP:0002497
potassium channel regulator activity	0.524	0.389	GO:0015459
negative regulation of small GTPase mediated signal transduction	0.524	0.539	GO:0051058
PRKCH PPI subnetwork	0.524	0.432	ENSG00000027075
thick ventricular wall	0.524	0.578	MP:0002953
decreased interferon-beta secretion	0.524	0.406	MP:0008565
BRAP PPI subnetwork	0.524	0.503	ENSG00000089234
NKTR PPI subnetwork	0.524	0.426	ENSG00000114857
glomerulosclerosis	0.524	0.548	MP:0005264
regulation of bone mineralization	0.524	0.528	GO:0030500
attachment of spindle microtubules to chromosome	0.525	0.343	GO:0051313
CSF2 PPI subnetwork	0.525	0.584	ENSG00000164400
GLI3 PPI subnetwork	0.525	0.551	ENSG00000106571
MARCKS PPI subnetwork	0.525	0.57	ENSG00000155130
abnormal myocardial fiber physiology	0.525	0.17	MP:0004215
TEAD3 PPI subnetwork	0.525	0.542	ENSG00000007866
KCNJ2 PPI subnetwork	0.525	0.042	ENSG00000123700
abnormal cell adhesion	0.525	0.563	MP:0003566
CD2 PPI subnetwork	0.525	0.391	ENSG00000116824
energy derivation by oxidation of organic compounds	0.526	0.538	GO:0015980
REACTOME_PHOSPHOLIPASE_C:MEDIATED_CASCADE	0.526	0.579	REACTOME_PHOSPHOLIPASE_C:MEDIATED_CASCADE
glycoprotein metabolic process	0.526	0.604	GO:0009100
C14orf1 PPI subnetwork	0.526	0.0596	ENSG00000133935
apnea	0.526	0.0528	MP:0001957
MAP2K4 PPI subnetwork	0.526	0.543	ENSG00000065559
RPL14 PPI subnetwork	0.526	0.575	ENSG00000188846
HDAC9 PPI subnetwork	0.526	0.529	ENSG00000048052
NDUFS7 PPI subnetwork	0.526	0.568	ENSG00000115286
ACACB PPI subnetwork	0.526	0.542	ENSG00000076555
MED20 PPI subnetwork	0.526	0.47	ENSG00000124641
CD4 PPI subnetwork	0.526	0.559	ENSG00000010610
neutral lipid biosynthetic process	0.527	0.0359	GO:0046460
acylglycerol biosynthetic process	0.527	0.0354	GO:0046463
positive regulation of BMP signaling pathway	0.527	0.55	GO:0030513
delayed rectifier potassium channel activity	0.527	0.563	GO:0005251
HEYL PPI subnetwork	0.527	0.554	ENSG00000163909
natural killer cell differentiation	0.527	0.554	GO:0001779
impaired synaptic plasticity	0.527	0.484	MP:0001900
NDUFS4 PPI subnetwork	0.527	0.565	ENSG00000164258
regulation of norepinephrine secretion	0.527	0.555	GO:0014061
focal adhesion	0.527	0.597	GO:0005925
regulation of cardioblast differentiation	0.527	0.0635	GO:0051890
midbrain development	0.528	0.497	GO:0030901
mRNA splice site selection	0.528	0.531	GO:0006376
inward rectifier potassium channel activity	0.528	0.523	GO:0005242
inclusion body	0.528	0.542	GO:0016234
synapse part	0.528	0.624	GO:0044456
tissue homeostasis	0.528	0.388	GO:0001894
MPP3 PPI subnetwork	0.528	0.38	ENSG00000161647
FGF2 PPI subnetwork	0.528	0.208	ENSG00000138685
RPL28 PPI subnetwork	0.528	0.585	ENSG00000108107
shortened circadian period	0.528	0.309	MP:0002563
SEH1L PPI subnetwork	0.528	0.477	ENSG00000085415
absent long term depression	0.529	0.603	MP:0001899
leukocyte mediated cytotoxicity	0.529	0.564	GO:0001909
LGI1 PPI subnetwork	0.529	0.589	ENSG00000108231
JAK3 PPI subnetwork	0.529	0.426	ENSG00000105639
abnormal mitochondrial morphology	0.529	0.561	MP:0006035
REACTOME_GLUTAMATE_NEUROTRANSMITTER_RELEASE_CYCLE	0.529	0.614	REACTOME_GLUTAMATE_NEUROTRANSMITTER_RELEASE_CYCLE
embryonic skeletal system development	0.529	0.519	GO:0048706
negative regulation of smooth muscle cell proliferation	0.529	0.305	GO:0048662
abnormal axon outgrowth	0.529	0.564	MP:0003651
NDUFV1 PPI subnetwork	0.529	0.572	ENSG00000167792
cardiac interstitial fibrosis	0.529	0.152	MP:0005608
regulation of epithelial cell proliferation	0.529	0.556	GO:0050678
SRSF9 PPI subnetwork	0.529	0.574	ENSG00000111786
ENSG00000032514 PPI subnetwork	0.53	0.538	ENSG00000032514
complete embryonic lethality before implantation	0.53	0.586	MP:0011094
regulation of cell cycle arrest	0.53	0.528	GO:0071156
DUSP6 PPI subnetwork	0.53	0.535	ENSG00000139318
abnormal liver morphology	0.53	0.574	MP:0000598
cilium axoneme	0.53	0.556	GO:0035085
FZD1 PPI subnetwork	0.53	0.347	ENSG00000157240
RPS16 PPI subnetwork	0.53	0.592	ENSG00000105193
regulation of phosphatidylinositol 3-kinase cascade	0.53	0.529	GO:0014066
SPRY2 PPI subnetwork	0.53	0.547	ENSG00000136158
abnormal muscle development	0.53	0.588	MP:0000733
abnormal lymphocyte physiology	0.53	0.513	MP:0003945
PAPD5 PPI subnetwork	0.53	0.288	ENSG00000121274
absent notochord	0.53	0.571	MP:0000932
cellular component assembly involved in morphogenesis	0.53	0.6	GO:0010927
NGF PPI subnetwork	0.53	0.536	ENSG00000134259
NOL6 PPI subnetwork	0.53	0.364	ENSG00000165271
cardiac ventricle morphogenesis	0.53	0.104	GO:0003208
SURF4 PPI subnetwork	0.53	0.567	ENSG00000148248
SCMH1 PPI subnetwork	0.531	0.533	ENSG00000010803
regulation of mesenchymal cell proliferation	0.531	0.542	GO:0010464
RAB1A PPI subnetwork	0.531	0.583	ENSG00000138069
regulation of behavior	0.531	0.556	GO:0050795
pseudopodium	0.531	0.578	GO:0031143
fatty acid ligase activity	0.531	0.576	GO:0015645
PHKB PPI subnetwork	0.531	0.536	ENSG00000102893
increased IgG2a level	0.531	0.546	MP:0008500
behavioral interaction between organisms	0.531	0.577	GO:0051705
blistering	0.531	0.568	MP:0001208
regulation of receptor biosynthetic process	0.531	0.521	GO:0010869
glucose import	0.531	0.0944	GO:0046323
transmission ratio distortion	0.532	0.534	MP:0004179
COPS3 PPI subnetwork	0.532	0.558	ENSG00000141030
PAAF1 PPI subnetwork	0.532	0.579	ENSG00000175575
demethylation	0.532	0.563	GO:0070988
FCF1 PPI subnetwork	0.532	0.379	ENSG00000119616
REACTOME_SYNTHESIS_OF_DNA	0.532	0.417	REACTOME_SYNTHESIS_OF_DNA
ITSN2 PPI subnetwork	0.532	0.546	ENSG00000198399
regulation of pathway-restricted SMAD protein phosphorylation	0.532	0.559	GO:0060393
homeostasis of number of cells within a tissue	0.532	0.574	GO:0048873
neuron projection regeneration	0.532	0.534	GO:0031102
response to molecule of bacterial origin	0.532	0.55	GO:0002237
PIK3R2 PPI subnetwork	0.532	0.475	ENSG00000105647
induced hyperactivity	0.532	0.599	MP:0008911
RBL2 PPI subnetwork	0.532	0.558	ENSG00000103479
ANKHD1 PPI subnetwork	0.532	0.527	ENSG00000131503
respiratory failure	0.533	0.584	MP:0001953
REACTOME_CONVERSION_FROM_APCCCDC20_TO_APCCCDH1_IN_LATE_ANAPHASE	0.533	0.572	REACTOME_CONVERSION_FROM_APCCCDC20_TO_APCCCDH1_IN_LATE_ANAPHASE
GABARAP PPI subnetwork	0.533	0.535	ENSG00000170296
UBQLN4 PPI subnetwork	0.533	0.132	ENSG00000160803
cellular response to interleukin-1	0.533	0.565	GO:0071347
KIAA0020 PPI subnetwork	0.533	0.377	ENSG00000080608
TRMT112 PPI subnetwork	0.534	0.564	ENSG00000173113
double-strand break repair via nonhomologous end joining	0.534	0.513	GO:0006303
S100A9 PPI subnetwork	0.534	0.128	ENSG00000163220
abnormal midbrain morphology	0.534	0.563	MP:0000897
SAGA-type complex	0.534	0.569	GO:0070461
regulation of glucose metabolic process	0.534	0.0723	GO:0010906
CYP4F2 PPI subnetwork	0.534	0.0499	ENSG00000186115
KEGG_ALZHEIMERS_DISEASE	0.534	0.57	KEGG_ALZHEIMERS_DISEASE
trophectodermal cell differentiation	0.534	0.533	GO:0001829
BLK PPI subnetwork	0.534	0.566	ENSG00000136573
abnormal bone marrow cell number	0.534	0.464	MP:0000172
RAB5A PPI subnetwork	0.535	0.566	ENSG00000144566
cellular carbohydrate biosynthetic process	0.535	0.556	GO:0034637
collagen biosynthetic process	0.535	0.497	GO:0032964
extramedullary hematopoiesis	0.535	0.398	MP:0000240
CCL2 PPI subnetwork	0.535	0.584	ENSG00000108691
CAT PPI subnetwork	0.535	0.551	ENSG00000121691
FGFR3 PPI subnetwork	0.535	0.561	ENSG00000068078
abnormal tectorial membrane morphology	0.535	0.097	MP:0003149
REACTOME_EUKARYOTIC_TRANSLATION_INITIATION	0.535	0.412	REACTOME_EUKARYOTIC_TRANSLATION_INITIATION
REACTOME_CAP:DEPENDENT_TRANSLATION_INITIATION	0.535	0.412	REACTOME_CAP:DEPENDENT_TRANSLATION_INITIATION
ROBO2 PPI subnetwork	0.535	0.555	ENSG00000185008
abnormal sixth branchial arch artery morphology	0.535	0.574	MP:0006355
TALDO1 PPI subnetwork	0.535	0.559	ENSG00000177156
hormone secretion	0.535	0.513	GO:0046879
regulation of stress-activated protein kinase signaling cascade	0.536	0.521	GO:0070302
RPS7 PPI subnetwork	0.536	0.541	ENSG00000171863
serine family amino acid biosynthetic process	0.536	0.574	GO:0009070
PDPK1 PPI subnetwork	0.536	0.556	ENSG00000140992
FHL1 PPI subnetwork	0.536	0.38	ENSG00000022267
increased osteoclast cell number	0.536	0.572	MP:0004984
increased fat cell size	0.536	0.0393	MP:0006094
PSMD10 PPI subnetwork	0.536	0.589	ENSG00000101843
LMO2 PPI subnetwork	0.536	0.538	ENSG00000135363
TBC1D4 PPI subnetwork	0.537	0.568	ENSG00000136111
RPL36 PPI subnetwork	0.537	0.584	ENSG00000130255
DNAJC2 PPI subnetwork	0.537	0.556	ENSG00000105821
PSMD1 PPI subnetwork	0.537	0.603	ENSG00000173692
abnormal optic vesicle formation	0.537	0.492	MP:0003425
increased cholesterol level	0.537	0.517	MP:0003982
REACTOME_ADENYLATE_CYCLASE_INHIBITORY_PATHWAY	0.537	0.536	REACTOME_ADENYLATE_CYCLASE_INHIBITORY_PATHWAY
REACTOME_INHIBITION_OF_ADENYLATE_CYCLASE_PATHWAY	0.537	0.542	REACTOME_INHIBITION_OF_ADENYLATE_CYCLASE_PATHWAY
neuronal cell body	0.537	0.606	GO:0043025
embryonic heart tube morphogenesis	0.537	0.572	GO:0003143
increased circulating growth hormone level	0.537	0.398	MP:0005123
extracellular polysaccharide metabolic process	0.537	0.565	GO:0046379
extracellular polysaccharide biosynthetic process	0.537	0.567	GO:0045226
KEGG_ARGININE_AND_PROLINE_METABOLISM	0.537	0.572	KEGG_ARGININE_AND_PROLINE_METABOLISM
partial lethality at weaning	0.537	0.55	MP:0011084
abnormal vestibulocochlear ganglion morphology	0.537	0.518	MP:0003703
IVL PPI subnetwork	0.537	0.595	ENSG00000163207
RNA polymerase II regulatory region DNA binding	0.537	0.0961	GO:0001012
TPD52L2 PPI subnetwork	0.537	0.553	ENSG00000101150
centrally nucleated skeletal muscle fibers	0.537	0.593	MP:0009404
SCN2A PPI subnetwork	0.537	0.533	ENSG00000136531
DNM3 PPI subnetwork	0.537	0.553	ENSG00000197959
PTPLAD1 PPI subnetwork	0.538	0.0222	ENSG00000074696
WDR11 PPI subnetwork	0.538	0.343	ENSG00000120008
LIMK1 PPI subnetwork	0.538	0.569	ENSG00000106683
PSEN2 PPI subnetwork	0.538	0.549	ENSG00000143801
abnormal cutaneous collagen fibril morphology	0.538	0.344	MP:0008438
regulation of cellular carbohydrate catabolic process	0.538	0.536	GO:0043471
regulation of carbohydrate catabolic process	0.538	0.539	GO:0043470
thyroid hormone metabolic process	0.538	0.0554	GO:0042403
TEC PPI subnetwork	0.538	0.55	ENSG00000135605
protein K63-linked deubiquitination	0.538	0.544	GO:0070536
CXCR2 PPI subnetwork	0.538	0.596	ENSG00000180871
abnormal cell nucleus morphology	0.538	0.599	MP:0003111
NADP metabolic process	0.538	0.599	GO:0006739
innate immune response	0.538	0.437	GO:0045087
PDZK1 PPI subnetwork	0.538	0.556	ENSG00000174827
oxidoreductase activity, acting on NADH or NADPH	0.538	0.62	GO:0016651
positive regulation of cell cycle	0.539	0.561	GO:0045787
Rac GTPase binding	0.539	0.574	GO:0048365
abnormal retinal ganglion layer morphology	0.539	0.313	MP:0005241
acidic amino acid transport	0.539	0.541	GO:0015800
abnormal pulmonary alveolus wall morphology	0.539	0.571	MP:0010903
PORCN PPI subnetwork	0.539	0.587	ENSG00000102312
CBS PPI subnetwork	0.539	0.499	ENSG00000160200
TFAP2A PPI subnetwork	0.539	0.522	ENSG00000137203
ENSG00000198744 PPI subnetwork	0.539	0.572	ENSG00000198744
CDCP1 PPI subnetwork	0.539	0.572	ENSG00000163814
decreased cardiac muscle contractility	0.539	0.177	MP:0005140
ANK3 PPI subnetwork	0.539	0.566	ENSG00000151150
REACTOME_TOLL_RECEPTOR_CASCADES	0.539	0.367	REACTOME_TOLL_RECEPTOR_CASCADES
immune response-regulating signaling pathway	0.539	0.501	GO:0002764
CHMP3 PPI subnetwork	0.539	0.554	ENSG00000115561
TAF5 PPI subnetwork	0.539	0.559	ENSG00000148835
asymmetric protein localization	0.539	0.509	GO:0008105
IRAK2 PPI subnetwork	0.539	0.517	ENSG00000134070
placenta development	0.539	0.544	GO:0001890
abnormal common myeloid progenitor cell morphology	0.539	0.572	MP:0006410
leukocyte mediated immunity	0.54	0.537	GO:0002443
KCNJ12 PPI subnetwork	0.54	0.569	ENSG00000184185
rib fusion	0.54	0.57	MP:0000154
RPS6KB1 PPI subnetwork	0.54	0.54	ENSG00000108443
CEBPZ PPI subnetwork	0.54	0.347	ENSG00000115816
PES1 PPI subnetwork	0.54	0.388	ENSG00000100029
abnormal third branchial arch artery morphology	0.54	0.428	MP:0006356
cell fate commitment involved in formation of primary germ layer	0.54	0.542	GO:0060795
TUBB2B PPI subnetwork	0.54	0.55	ENSG00000137285
ENSG00000204898 PPI subnetwork	0.54	0.539	ENSG00000204898
CEACAM1 PPI subnetwork	0.54	0.543	ENSG00000079385
REACTOME_INTERFERON_SIGNALING	0.541	0.443	REACTOME_INTERFERON_SIGNALING
MBD2 PPI subnetwork	0.541	0.561	ENSG00000134046
ENSG00000197369 PPI subnetwork	0.541	0.541	ENSG00000197369
ENSG00000197003 PPI subnetwork	0.541	0.543	ENSG00000197003
decreased hematopoietic stem cell number	0.541	0.568	MP:0004810
CAMK2B PPI subnetwork	0.541	0.608	ENSG00000058404
sphingolipid biosynthetic process	0.541	0.592	GO:0030148
glucose catabolic process	0.541	0.605	GO:0006007
SUPT7L PPI subnetwork	0.541	0.569	ENSG00000119760
thick tail	0.541	0.522	MP:0000588
USF1 PPI subnetwork	0.541	0.546	ENSG00000158773
EEF2K PPI subnetwork	0.541	0.531	ENSG00000103319
head tossing	0.541	0.577	MP:0005307
sepsis	0.541	0.592	MP:0005044
abnormal embryonic neuroepithelium morphology	0.541	0.523	MP:0004261
icosanoid metabolic process	0.541	0.581	GO:0006690
ACTA1 PPI subnetwork	0.542	0.588	ENSG00000143632
gamma-tubulin complex	0.542	0.574	GO:0000930
NDUFB11 PPI subnetwork	0.542	0.582	ENSG00000147123
JAK1 PPI subnetwork	0.542	0.535	ENSG00000162434
abnormal seminal vesicle morphology	0.542	0.539	MP:0002059
abnormal hematopoiesis	0.542	0.578	MP:0002123
carboxylesterase activity	0.542	0.591	GO:0004091
PMPCB PPI subnetwork	0.542	0.559	ENSG00000105819
abnormal left-right axis patterning	0.542	0.624	MP:0001706
cellular cation homeostasis	0.542	0.558	GO:0030003
REACTOME_TERMINATION_OF_O:GLYCAN_BIOSYNTHESIS	0.542	0.623	REACTOME_TERMINATION_OF_O:GLYCAN_BIOSYNTHESIS
PRDX6 PPI subnetwork	0.542	0.528	ENSG00000117592
CD44 PPI subnetwork	0.543	0.589	ENSG00000026508
positive regulation of natural killer cell mediated cytotoxicity	0.543	0.578	GO:0045954
positive regulation of natural killer cell mediated immunity	0.543	0.575	GO:0002717
abnormal NK cell physiology	0.543	0.503	MP:0010766
KEGG_AMINOACYL_TRNA_BIOSYNTHESIS	0.543	0.128	KEGG_AMINOACYL_TRNA_BIOSYNTHESIS
decreased bone volume	0.543	0.586	MP:0010876
FGFR1 PPI subnetwork	0.543	0.296	ENSG00000077782
protein deacetylation	0.543	0.45	GO:0006476
NDUFS6 PPI subnetwork	0.543	0.585	ENSG00000145494
CACNA1S PPI subnetwork	0.543	0.588	ENSG00000081248
acetyl-CoA biosynthetic process	0.543	0.535	GO:0006085
mammary gland epithelium development	0.543	0.528	GO:0061180
abnormal muscle physiology	0.543	0.602	MP:0002106
regulation of interferon-gamma-mediated signaling pathway	0.543	0.56	GO:0060334
regulation of response to interferon-gamma	0.543	0.562	GO:0060330
transmembrane receptor protein tyrosine phosphatase activity	0.543	0.527	GO:0005001
transmembrane receptor protein phosphatase activity	0.543	0.529	GO:0019198
negative regulation of transcription from RNA polymerase II promoter	0.543	0.543	GO:0000122
KEGG_PANCREATIC_CANCER	0.544	0.544	KEGG_PANCREATIC_CANCER
maintenance of protein localization to organelle	0.544	0.559	GO:0072595
nephron tubule epithelial cell differentiation	0.544	0.474	GO:0072160
negative regulation of translational initiation	0.544	0.468	GO:0045947
negative regulation of lipid storage	0.544	0.566	GO:0010888
tail morphogenesis	0.544	0.578	GO:0035121
SCD PPI subnetwork	0.544	0.0619	ENSG00000099194
COPI coated vesicle membrane	0.544	0.566	GO:0030663
regulation of epithelial cell differentiation involved in kidney development	0.544	0.486	GO:2000696
DNA recombination	0.544	0.61	GO:0006310
TNFSF10 PPI subnetwork	0.544	0.577	ENSG00000121858
SAFB PPI subnetwork	0.544	0.557	ENSG00000160633
DHX37 PPI subnetwork	0.544	0.391	ENSG00000150990
UBR2 PPI subnetwork	0.544	0.544	ENSG00000024048
negative regulation of myeloid leukocyte differentiation	0.544	0.541	GO:0002762
UACA PPI subnetwork	0.544	0.561	ENSG00000137831
PRKAG2 PPI subnetwork	0.544	0.0534	ENSG00000106617
protein serine/threonine phosphatase activity	0.544	0.253	GO:0004722
learning	0.544	0.421	GO:0007612
NEDD8 PPI subnetwork	0.544	0.576	ENSG00000129559
RGS20 PPI subnetwork	0.544	0.341	ENSG00000147509
regulation of metanephros development	0.544	0.573	GO:0072215
abnormal sensory neuron innervation pattern	0.545	0.595	MP:0000968
GLI2 PPI subnetwork	0.545	0.489	ENSG00000074047
activation of cysteine-type endopeptidase activity involved in apoptotic process	0.545	0.574	GO:0006919
SPATA5 PPI subnetwork	0.545	0.244	ENSG00000145375
REACTOME_OPIOID_SIGNALLING	0.545	0.555	REACTOME_OPIOID_SIGNALLING
ubiquitin ligase complex	0.545	0.508	GO:0000151
REACTOME_TOLL_LIKE_RECEPTOR_78_TLR78_CASCADE	0.545	0.316	REACTOME_TOLL_LIKE_RECEPTOR_78_TLR78_CASCADE
REACTOME_MYD88_DEPENDENT_CASCADE_INITIATED_ON_ENDOSOME	0.545	0.317	REACTOME_MYD88_DEPENDENT_CASCADE_INITIATED_ON_ENDOSOME
TSC22D4 PPI subnetwork	0.545	0.565	ENSG00000166925
decreased brown adipose tissue amount	0.545	0.493	MP:0001780
GRTP1 PPI subnetwork	0.545	0.545	ENSG00000139835
TNFRSF14 PPI subnetwork	0.545	0.457	ENSG00000157873
REACTOME_LATE_PHASE_OF_HIV_LIFE_CYCLE	0.545	0.588	REACTOME_LATE_PHASE_OF_HIV_LIFE_CYCLE
SNAPC1 PPI subnetwork	0.545	0.583	ENSG00000023608
anion:cation symporter activity	0.545	0.612	GO:0015296
WAS PPI subnetwork	0.545	0.585	ENSG00000015285
RERE PPI subnetwork	0.545	0.558	ENSG00000142599
ARCN1 PPI subnetwork	0.545	0.581	ENSG00000095139
OS9 PPI subnetwork	0.546	0.585	ENSG00000135506
positive regulation of lymphocyte proliferation	0.546	0.549	GO:0050671
REACTOME_RNA_POLYMERASE_III_CHAIN_ELONGATION	0.546	0.282	REACTOME_RNA_POLYMERASE_III_CHAIN_ELONGATION
axis specification	0.546	0.291	GO:0009798
abnormal neuron proliferation	0.546	0.574	MP:0009967
REACTOME_AMYLOIDS	0.546	0.537	REACTOME_AMYLOIDS
RNA capping	0.546	0.275	GO:0009452
abnormal trachea morphology	0.546	0.561	MP:0002282
impaired wound healing	0.546	0.592	MP:0001792
MT-ND1 PPI subnetwork	0.546	0.588	ENSG00000198888
regulation of cyclin-dependent protein kinase activity	0.547	0.568	GO:0000079
GRN PPI subnetwork	0.547	0.578	ENSG00000030582
PGM1 PPI subnetwork	0.547	0.561	ENSG00000079739
decreased ventricle muscle contractility	0.547	0.189	MP:0005598
RPL3L PPI subnetwork	0.547	0.593	ENSG00000140986
INS-IGF2 PPI subnetwork	0.547	0.453	ENSG00000129965
syntaxin binding	0.547	0.589	GO:0019905
thick pulmonary interalveolar septum	0.547	0.577	MP:0001179
epithelial to mesenchymal transition	0.547	0.573	GO:0001837
internal hemorrhage	0.547	0.277	MP:0001634
sarcoplasm	0.547	0.605	GO:0016528
BBS1 PPI subnetwork	0.547	0.564	ENSG00000174483
heart valve morphogenesis	0.547	0.552	GO:0003179
TIAL1 PPI subnetwork	0.548	0.592	ENSG00000151923
glycolysis	0.548	0.564	GO:0006096
abnormal sinoatrial node conduction	0.548	0.437	MP:0006142
POLE PPI subnetwork	0.548	0.438	ENSG00000177084
RHOH PPI subnetwork	0.548	0.539	ENSG00000168421
NPY PPI subnetwork	0.548	0.492	ENSG00000122585
vesicle coat	0.548	0.564	GO:0030120
negative regulation of growth	0.548	0.563	GO:0045926
absent chorion	0.548	0.599	MP:0009593
regulation of alpha-beta T cell proliferation	0.548	0.436	GO:0046640
positive regulation of T cell mediated cytotoxicity	0.548	0.362	GO:0001916
PIH1D1 PPI subnetwork	0.548	0.557	ENSG00000104872
PPP2R5D PPI subnetwork	0.548	0.582	ENSG00000112640
HAX1 PPI subnetwork	0.548	0.571	ENSG00000143575
CD79B PPI subnetwork	0.548	0.518	ENSG00000007312
abnormal scapula morphology	0.548	0.409	MP:0000149
BOLA2 PPI subnetwork	0.549	0.546	ENSG00000183336
BOLA2B PPI subnetwork	0.549	0.545	ENSG00000169627
mesoderm formation	0.549	0.539	GO:0001707
positive regulation of exocytosis	0.549	0.547	GO:0045921
GCK PPI subnetwork	0.549	0.551	ENSG00000106633
abnormal primitive streak formation	0.549	0.572	MP:0002230
ENSG00000134025 PPI subnetwork	0.549	0.547	ENSG00000134025
regulation of action potential	0.549	0.546	GO:0001508
UXT PPI subnetwork	0.549	0.563	ENSG00000126756
NDUFB10 PPI subnetwork	0.549	0.589	ENSG00000140990
APBA1 PPI subnetwork	0.549	0.579	ENSG00000107282
regulation of cellular component size	0.549	0.545	GO:0032535
enlarged liver sinusoidal spaces	0.549	0.568	MP:0000602
antioxidant activity	0.549	0.586	GO:0016209
MYL6 PPI subnetwork	0.549	0.598	ENSG00000092841
PFKM PPI subnetwork	0.549	0.588	ENSG00000152556
HSPA4L PPI subnetwork	0.549	0.539	ENSG00000164070
olfactory bulb development	0.549	0.557	GO:0021772
olfactory lobe development	0.549	0.558	GO:0021988
regulation of cholesterol storage	0.549	0.507	GO:0010885
metanephros development	0.549	0.352	GO:0001656
positive regulation of smooth muscle contraction	0.55	0.568	GO:0045987
regulation of gene expression, epigenetic	0.55	0.551	GO:0040029
small telencephalic vesicles	0.55	0.582	MP:0000936
activation of NF-kappaB-inducing kinase activity	0.55	0.434	GO:0007250
BYSL PPI subnetwork	0.55	0.299	ENSG00000112578
CD3E PPI subnetwork	0.55	0.492	ENSG00000198851
EIF3B PPI subnetwork	0.55	0.273	ENSG00000106263
positive regulation of organic acid transport	0.55	0.554	GO:0032892
CBFA2T2 PPI subnetwork	0.55	0.572	ENSG00000078699
protein-lipid complex assembly	0.55	0.503	GO:0065005
plasma lipoprotein particle assembly	0.55	0.502	GO:0034377
regulation of catecholamine secretion	0.55	0.57	GO:0050433
MLL1 complex	0.55	0.542	GO:0071339
abnormal circulating lipid level	0.55	0.615	MP:0003949
increased circulating renin level	0.551	0.619	MP:0003352
GAB2 PPI subnetwork	0.551	0.588	ENSG00000033327
bidirectional circling	0.551	0.582	MP:0001395
ATP5G3 PPI subnetwork	0.551	0.555	ENSG00000154518
TMPO PPI subnetwork	0.551	0.565	ENSG00000120802
icosanoid biosynthetic process	0.551	0.601	GO:0046456
postsynaptic density	0.551	0.623	GO:0014069
dendritic spine head	0.551	0.617	GO:0044327
regulation of NF-kappaB import into nucleus	0.551	0.556	GO:0042345
NF-kappaB import into nucleus	0.551	0.557	GO:0042348
regulatory region nucleic acid binding	0.551	0.496	GO:0001067
regulatory region DNA binding	0.551	0.498	GO:0000975
ENSG00000211762 PPI subnetwork	0.552	0.451	ENSG00000211762
decreased adiponectin level	0.552	0.474	MP:0004893
abnormal sarcomere morphology	0.552	0.615	MP:0004090
abnormal anxiety-related response	0.552	0.629	MP:0001362
regulation of postsynaptic membrane potential	0.552	0.575	GO:0060078
MOCS3 PPI subnetwork	0.552	0.557	ENSG00000124217
KEGG_CYSTEINE_AND_METHIONINE_METABOLISM	0.552	0.582	KEGG_CYSTEINE_AND_METHIONINE_METABOLISM
chloride transport	0.552	0.587	GO:0006821
monosaccharide binding	0.552	0.581	GO:0048029
C6orf94 PPI subnetwork	0.552	0.588	ENSG00000118491
increased urine protein level	0.552	0.606	MP:0002962
centriole replication	0.552	0.612	GO:0007099
abnormal stomach epithelium morphology	0.552	0.555	MP:0000471
PTPRZ1 PPI subnetwork	0.552	0.446	ENSG00000106278
DTL PPI subnetwork	0.553	0.567	ENSG00000143476
RRAS2 PPI subnetwork	0.553	0.563	ENSG00000133818
glucuronosyltransferase activity	0.553	0.561	GO:0015020
KTI12 PPI subnetwork	0.553	0.545	ENSG00000198841
ETFA PPI subnetwork	0.553	0.6	ENSG00000140374
neuron death	0.553	0.564	GO:0070997
TCAP PPI subnetwork	0.553	0.606	ENSG00000173991
pyrimidine nucleotide biosynthetic process	0.553	0.546	GO:0006221
CNOT4 PPI subnetwork	0.553	0.563	ENSG00000080802
SYT1 PPI subnetwork	0.553	0.615	ENSG00000067715
regulation of neurogenesis	0.553	0.298	GO:0050767
post-embryonic morphogenesis	0.553	0.571	GO:0009886
KEGG_GLYCINE_SERINE_AND_THREONINE_METABOLISM	0.553	0.545	KEGG_GLYCINE_SERINE_AND_THREONINE_METABOLISM
glycosaminoglycan biosynthetic process	0.553	0.56	GO:0006024
abnormal ulna morphology	0.553	0.529	MP:0005108
ANXA4 PPI subnetwork	0.553	0.6	ENSG00000196975
MAP1B PPI subnetwork	0.553	0.463	ENSG00000131711
REACTOME_RAP1_SIGNALLING	0.554	0.578	REACTOME_RAP1_SIGNALLING
abnormal triglyceride level	0.554	0.0597	MP:0000187
brush border membrane	0.554	0.647	GO:0031526
OGG1 PPI subnetwork	0.554	0.557	ENSG00000114026
PRKCG PPI subnetwork	0.554	0.454	ENSG00000126583
alcohol catabolic process	0.554	0.61	GO:0046164
increased trophoblast giant cell number	0.554	0.564	MP:0009397
regulation of mitochondrial depolarization	0.554	0.584	GO:0051900
FTCD PPI subnetwork	0.554	0.574	ENSG00000160282
RNA polymerase II transcription factor binding	0.554	0.564	GO:0001085
nucleotide-excision repair, DNA gap filling	0.554	0.537	GO:0006297
REACTOME_FATTY_ACYL:COA_BIOSYNTHESIS	0.554	0.0414	REACTOME_FATTY_ACYL:COA_BIOSYNTHESIS
TIMM50 PPI subnetwork	0.554	0.41	ENSG00000105197
chromatin remodeling at centromere	0.554	0.359	GO:0031055
PRDM15 PPI subnetwork	0.554	0.553	ENSG00000141956
HNRNPAB PPI subnetwork	0.554	0.595	ENSG00000197451
transferase activity, transferring pentosyl groups	0.554	0.581	GO:0016763
calcium channel activity	0.554	0.609	GO:0005262
anchored to external side of plasma membrane	0.554	0.614	GO:0031362
INHBE PPI subnetwork	0.555	0.558	ENSG00000139269
REACTOME_CROSS:PRESENTATION_OF_SOLUBLE_EXOGENOUS_ANTIGENS_ENDOSOMES	0.555	0.618	REACTOME_CROSS:PRESENTATION_OF_SOLUBLE_EXOGENOUS_ANTIGENS_ENDOSOMES
stem cell division	0.555	0.596	GO:0017145
nuclear DNA-directed RNA polymerase complex	0.555	0.584	GO:0055029
DNA-directed RNA polymerase complex	0.555	0.587	GO:0000428
REACTOME_REGULATION_OF_BETA:CELL_DEVELOPMENT	0.555	0.507	REACTOME_REGULATION_OF_BETA:CELL_DEVELOPMENT
TUBB4A PPI subnetwork	0.555	0.388	ENSG00000104833
NDUFA10 PPI subnetwork	0.555	0.638	ENSG00000130414
ATP5A1 PPI subnetwork	0.555	0.603	ENSG00000152234
PNO1 PPI subnetwork	0.555	0.418	ENSG00000115946
spontaneous skin ulceration	0.556	0.452	MP:0001209
production of molecular mediator of immune response	0.556	0.548	GO:0002440
ureteric bud morphogenesis	0.556	0.572	GO:0060675
transferase activity, transferring glycosyl groups	0.556	0.625	GO:0016757
social behavior	0.556	0.422	GO:0035176
HSPG2 PPI subnetwork	0.556	0.323	ENSG00000142798
INADL PPI subnetwork	0.556	0.527	ENSG00000132849
abnormal aorta elastic tissue morphology	0.556	0.636	MP:0009862
IWS1 PPI subnetwork	0.556	0.572	ENSG00000163166
sarcomere organization	0.556	0.613	GO:0045214
abnormal CD4-positive T cell differentiation	0.556	0.61	MP:0008076
abnormal spleen morphology	0.556	0.564	MP:0000689
FZD7 PPI subnetwork	0.556	0.609	ENSG00000155760
NDUFB8 PPI subnetwork	0.556	0.592	ENSG00000166136
SGCA PPI subnetwork	0.556	0.566	ENSG00000108823
decreased pulmonary respiratory rate	0.556	0.0776	MP:0005574
phasic smooth muscle contraction	0.556	0.591	GO:0014821
SUPT6H PPI subnetwork	0.556	0.581	ENSG00000109111
ZMAT2 PPI subnetwork	0.557	0.43	ENSG00000146007
CRNKL1 PPI subnetwork	0.557	0.594	ENSG00000101343
IL1R2 PPI subnetwork	0.557	0.452	ENSG00000115590
REACTOME_ION_CHANNEL_TRANSPORT	0.557	0.348	REACTOME_ION_CHANNEL_TRANSPORT
wrinkled skin	0.557	0.613	MP:0001211
postnatal growth retardation	0.557	0.55	MP:0001732
decreased respiratory quotient	0.557	0.544	MP:0010379
AMPH PPI subnetwork	0.557	0.613	ENSG00000078053
RRM2 PPI subnetwork	0.557	0.567	ENSG00000171848
NUP153 PPI subnetwork	0.557	0.389	ENSG00000124789
icosanoid receptor activity	0.557	0.491	GO:0004953
prostanoid receptor activity	0.557	0.496	GO:0004954
FSTL1 PPI subnetwork	0.557	0.536	ENSG00000163430
adrenal gland development	0.557	0.566	GO:0030325
mast cell degranulation	0.557	0.582	GO:0043303
NKX2-5 PPI subnetwork	0.557	0.446	ENSG00000183072
ENSG00000213555 PPI subnetwork	0.558	0.582	ENSG00000213555
abnormal olfactory nerve morphology	0.558	0.321	MP:0005236
HIST1H1A PPI subnetwork	0.558	0.567	ENSG00000124610
positive regulation of JAK-STAT cascade	0.558	0.437	GO:0046427
abnormal channel response	0.558	0.624	MP:0003484
outer membrane	0.558	0.498	GO:0019867
CD5 PPI subnetwork	0.558	0.593	ENSG00000110448
abnormal Langerhans cell physiology	0.558	0.571	MP:0005362
CAMK2D PPI subnetwork	0.559	0.594	ENSG00000145349
viral reproduction	0.559	0.576	GO:0016032
HSPB8 PPI subnetwork	0.559	0.601	ENSG00000152137
spliceosomal snRNP assembly	0.559	0.575	GO:0000387
increased thymocyte apoptosis	0.559	0.549	MP:0009541
MAPK3 PPI subnetwork	0.559	0.572	ENSG00000102882
cellular component biogenesis at cellular level	0.559	0.389	GO:0071843
ENSG00000173867 PPI subnetwork	0.559	0.586	ENSG00000173867
disorganized embryonic tissue	0.559	0.579	MP:0003988
albuminuria	0.559	0.597	MP:0002871
REACTOME_ACTIVATION_OF_THE_AP:1_FAMILY_OF_TRANSCRIPTION_FACTORS	0.559	0.567	REACTOME_ACTIVATION_OF_THE_AP:1_FAMILY_OF_TRANSCRIPTION_FACTORS
positive regulation of ubiquitin-protein ligase activity involved in mitotic cell cycle	0.559	0.61	GO:0051437
response to isoquinoline alkaloid	0.559	0.437	GO:0014072
response to morphine	0.559	0.436	GO:0043278
cAMP biosynthetic process	0.559	0.574	GO:0006171
CEP63 PPI subnetwork	0.559	0.448	ENSG00000182923
convulsive seizures	0.56	0.643	MP:0000947
abnormal distortion product otoacoustic emission	0.56	0.55	MP:0004736
MAPK9 PPI subnetwork	0.56	0.585	ENSG00000050748
regulation of interleukin-8 production	0.56	0.558	GO:0032677
regulation of synaptic transmission	0.56	0.513	GO:0050804
positive regulation of amine transport	0.56	0.59	GO:0051954
KEGG_NOD_LIKE_RECEPTOR_SIGNALING_PATHWAY	0.561	0.527	KEGG_NOD_LIKE_RECEPTOR_SIGNALING_PATHWAY
PATZ1 PPI subnetwork	0.561	0.555	ENSG00000100105
smooth muscle tissue development	0.561	0.59	GO:0048745
SUMO2 PPI subnetwork	0.561	0.445	ENSG00000188612
decreased body mass index	0.561	0.562	MP:0006086
POLR3F PPI subnetwork	0.561	0.595	ENSG00000132664
NOTCH4 PPI subnetwork	0.561	0.582	ENSG00000204301
increased circulating interleukin-12 level	0.561	0.589	MP:0008617
microvillus membrane	0.561	0.515	GO:0031528
MUC2 PPI subnetwork	0.561	0.558	ENSG00000198788
NADH dehydrogenase (quinone) activity	0.561	0.604	GO:0050136
NADH dehydrogenase activity	0.561	0.6	GO:0003954
NADH dehydrogenase (ubiquinone) activity	0.561	0.602	GO:0008137
REACTOME_HORMONE:SENSITIVE_LIPASE_HSL:MEDIATED_TRIACYLGLYCEROL_HYDROLYSIS	0.561	0.49	REACTOME_HORMONE:SENSITIVE_LIPASE_HSL:MEDIATED_TRIACYLGLYCEROL_HYDROLYSIS
ENSG00000211677 PPI subnetwork	0.562	0.576	ENSG00000211677
ENSG00000211679 PPI subnetwork	0.562	0.574	ENSG00000211679
abnormal seminiferous epithelium morphology	0.562	0.391	MP:0006304
single-stranded RNA binding	0.562	0.575	GO:0003727
DHX8 PPI subnetwork	0.562	0.504	ENSG00000067596
AZI2 PPI subnetwork	0.562	0.567	ENSG00000163512
TJP3 PPI subnetwork	0.562	0.605	ENSG00000105289
abnormal vestibule morphology	0.562	0.369	MP:0000034
abnormal coat appearance	0.562	0.549	MP:0001510
IPO5 PPI subnetwork	0.562	0.562	ENSG00000065150
PPP4R2 PPI subnetwork	0.562	0.601	ENSG00000163605
REACTOME_PYRUVATE_METABOLISM	0.562	0.547	REACTOME_PYRUVATE_METABOLISM
mitogen-activated protein kinase kinase binding	0.562	0.571	GO:0031434
SWI/SNF-type complex	0.562	0.59	GO:0070603
increased circulating LDL cholesterol level	0.562	0.623	MP:0000182
ENSG00000198868 PPI subnetwork	0.563	0.6	ENSG00000198868
ENSG00000212872 PPI subnetwork	0.563	0.6	ENSG00000212872
MT-ND3 PPI subnetwork	0.563	0.599	ENSG00000198840
ENSG00000212871 PPI subnetwork	0.563	0.602	ENSG00000212871
CAPZA2 PPI subnetwork	0.563	0.525	ENSG00000198898
AMHR2 PPI subnetwork	0.563	0.575	ENSG00000135409
protein deubiquitination	0.563	0.593	GO:0016579
abnormal mitral valve morphology	0.563	0.4	MP:0000286
lactation failure	0.563	0.612	MP:0010249
REACTOME_TRANSLATION	0.563	0.633	REACTOME_TRANSLATION
nuclear telomere cap complex	0.563	0.583	GO:0000783
telomere cap complex	0.563	0.584	GO:0000782
REACTOME_UNFOLDED_PROTEIN_RESPONSE	0.563	0.647	REACTOME_UNFOLDED_PROTEIN_RESPONSE
abnormal cochlear inner hair cell physiology	0.563	0.507	MP:0004433
GOLGA2 PPI subnetwork	0.563	0.605	ENSG00000167110
ADCY3 PPI subnetwork	0.563	0.588	ENSG00000138031
right pulmonary isomerism	0.564	0.601	MP:0000531
phosphate ion transport	0.564	0.613	GO:0006817
response to growth factor stimulus	0.564	0.575	GO:0070848
DLEU1 PPI subnetwork	0.564	0.392	ENSG00000176124
CUL3 PPI subnetwork	0.564	0.613	ENSG00000036257
histone H3-K4 methylation	0.564	0.577	GO:0051568
increased T cell proliferation	0.564	0.518	MP:0005348
lymphoid hyperplasia	0.564	0.504	MP:0000688
HIST1H2BK PPI subnetwork	0.564	0.563	ENSG00000197903
ENSG00000213496 PPI subnetwork	0.564	0.605	ENSG00000213496
TNNC1 PPI subnetwork	0.564	0.627	ENSG00000114854
RPS27A PPI subnetwork	0.565	0.625	ENSG00000143947
FBXL20 PPI subnetwork	0.565	0.589	ENSG00000108306
ZC3HAV1 PPI subnetwork	0.565	0.582	ENSG00000105939
KEGG_ASTHMA	0.565	0.558	KEGG_ASTHMA
ICAM5 PPI subnetwork	0.565	0.524	ENSG00000105376
blastocyst growth	0.565	0.479	GO:0001832
transforming growth factor beta-activated receptor activity	0.565	0.165	GO:0005024
MED9 PPI subnetwork	0.565	0.478	ENSG00000141026
FTL PPI subnetwork	0.565	0.592	ENSG00000087086
ABCF3 PPI subnetwork	0.565	0.567	ENSG00000161204
increased interleukin-4 secretion	0.565	0.587	MP:0008699
DSTN PPI subnetwork	0.565	0.607	ENSG00000125868
delayed hair appearance	0.565	0.547	MP:0000422
organic acid transmembrane transporter activity	0.565	0.645	GO:0005342
PPFIA3 PPI subnetwork	0.566	0.591	ENSG00000177380
regulation of G2/M transition of mitotic cell cycle	0.566	0.586	GO:0010389
ITGA5 PPI subnetwork	0.566	0.245	ENSG00000161638
DIS3 PPI subnetwork	0.566	0.323	ENSG00000083520
sarcoplasmic reticulum membrane	0.566	0.616	GO:0033017
catecholamine transport	0.566	0.493	GO:0051937
leukocyte differentiation	0.566	0.573	GO:0002521
regulation of microtubule polymerization or depolymerization	0.566	0.589	GO:0031110
divalent inorganic cation homeostasis	0.566	0.557	GO:0072507
STAG1 PPI subnetwork	0.567	0.593	ENSG00000118007
NDUFB2 PPI subnetwork	0.567	0.603	ENSG00000090266
regulation of multicellular organism growth	0.567	0.0324	GO:0040014
TUBA3C PPI subnetwork	0.567	0.529	ENSG00000198033
TUBA3D PPI subnetwork	0.567	0.525	ENSG00000075886
GLI1 PPI subnetwork	0.567	0.578	ENSG00000111087
MUC13 PPI subnetwork	0.567	0.589	ENSG00000173702
REACTOME_IMMUNOREGULATORY_INTERACTIONS_BETWEEN_A_LYMPHOID_AND_A_NON:LYMPHOID_CELL	0.567	0.491	REACTOME_IMMUNOREGULATORY_INTERACTIONS_BETWEEN_A_LYMPHOID_AND_A_NON:LYMPHOID_CELL
DNM1L PPI subnetwork	0.567	0.568	ENSG00000087470
HLA-DRA PPI subnetwork	0.568	0.597	ENSG00000206308
TELO2 PPI subnetwork	0.568	0.598	ENSG00000100726
REACTOME_EUKARYOTIC_TRANSLATION_ELONGATION	0.568	0.614	REACTOME_EUKARYOTIC_TRANSLATION_ELONGATION
PRKCE PPI subnetwork	0.568	0.626	ENSG00000171132
regulation of cellular amino acid metabolic process	0.568	0.593	GO:0006521
REACTOME_MITOTIC_G1:G1S_PHASES	0.568	0.476	REACTOME_MITOTIC_G1:G1S_PHASES
small ears	0.568	0.549	MP:0000018
GRIN2B PPI subnetwork	0.568	0.629	ENSG00000150086
ENSG00000102391 PPI subnetwork	0.568	0.612	ENSG00000102391
decreased pancreatic beta cell mass	0.568	0.475	MP:0009114
positive regulation of cell morphogenesis involved in differentiation	0.568	0.57	GO:0010770
activation of pro-apoptotic gene products	0.569	0.372	GO:0008633
REACTOME_TRANSCRIPTIONAL_REGULATION_OF_WHITE_ADIPOCYTE_DIFFERENTIATION	0.569	0.506	REACTOME_TRANSCRIPTIONAL_REGULATION_OF_WHITE_ADIPOCYTE_DIFFERENTIATION
decreased drinking behavior	0.569	0.576	MP:0003912
BAG5 PPI subnetwork	0.569	0.578	ENSG00000166170
USP22 PPI subnetwork	0.569	0.567	ENSG00000124422
DCLRE1A PPI subnetwork	0.569	0.612	ENSG00000198924
trans-Golgi network	0.569	0.58	GO:0005802
REACTOME_REGULATION_OF_IFNA_SIGNALING	0.569	0.602	REACTOME_REGULATION_OF_IFNA_SIGNALING
MAP kinase activity	0.57	0.584	GO:0004707
NDUFS1 PPI subnetwork	0.57	0.609	ENSG00000023228
G-protein alpha-subunit binding	0.57	0.556	GO:0001965
3',5'-cyclic-AMP phosphodiesterase activity	0.57	0.594	GO:0004115
positive regulation of immunoglobulin mediated immune response	0.57	0.562	GO:0002891
positive regulation of B cell mediated immunity	0.57	0.566	GO:0002714
TUBG1 PPI subnetwork	0.57	0.592	ENSG00000131462
abnormal synaptic vesicle recycling	0.57	0.608	MP:0004770
PSMC4 PPI subnetwork	0.57	0.617	ENSG00000013275
RPL5 PPI subnetwork	0.57	0.435	ENSG00000122406
titin binding	0.57	0.621	GO:0031432
abnormal cerebellar cortex morphology	0.57	0.585	MP:0004097
curly tail	0.571	0.598	MP:0003051
GJC2 PPI subnetwork	0.571	0.588	ENSG00000198835
EIF3I PPI subnetwork	0.571	0.62	ENSG00000084623
MYH7 PPI subnetwork	0.571	0.603	ENSG00000092054
synaptic vesicle membrane	0.571	0.661	GO:0030672
cellular response to organic cyclic compound	0.571	0.599	GO:0071407
hormone activity	0.571	0.0938	GO:0005179
altered response of heart to induced stress	0.571	0.617	MP:0004484
positive regulation of circadian rhythm	0.571	0.564	GO:0042753
endonuclease activity, active with either ribo- or deoxyribonucleic acids and producing 5'-phosphomonoesters	0.571	0.599	GO:0016893
KEGG_VEGF_SIGNALING_PATHWAY	0.571	0.559	KEGG_VEGF_SIGNALING_PATHWAY
peptidase activator activity	0.571	0.597	GO:0016504
EPB41L3 PPI subnetwork	0.571	0.573	ENSG00000082397
ATP5E PPI subnetwork	0.571	0.582	ENSG00000124172
cell migration involved in gastrulation	0.571	0.614	GO:0042074
SLC1A2 PPI subnetwork	0.571	0.618	ENSG00000110436
positive regulation of type I interferon production	0.571	0.55	GO:0032481
cellular response to lipopolysaccharide	0.571	0.546	GO:0071222
RASA1 PPI subnetwork	0.571	0.59	ENSG00000145715
sulfur compound biosynthetic process	0.571	0.573	GO:0044272
LIFR PPI subnetwork	0.571	0.58	ENSG00000113594
AATF PPI subnetwork	0.572	0.423	ENSG00000108270
organic cation transport	0.572	0.619	GO:0015695
MT-CO2 PPI subnetwork	0.572	0.643	ENSG00000198712
ENSG00000212874 PPI subnetwork	0.572	0.642	ENSG00000212874
response to cold	0.572	0.395	GO:0009409
amino acid import	0.572	0.599	GO:0043090
regulation of transcription elongation, DNA-dependent	0.572	0.143	GO:0032784
regulation of blood volume by renin-angiotensin	0.572	0.567	GO:0002016
CTNNA1 PPI subnetwork	0.572	0.619	ENSG00000044115
monosaccharide catabolic process	0.572	0.63	GO:0046365
regulation of G1/S transition of mitotic cell cycle	0.572	0.379	GO:2000045
REACTOME_ARMS:MEDIATED_ACTIVATION	0.572	0.602	REACTOME_ARMS:MEDIATED_ACTIVATION
pseudopodium assembly	0.573	0.594	GO:0031269
abnormal miniature inhibitory postsynaptic currents	0.573	0.588	MP:0009435
EFNB2 PPI subnetwork	0.573	0.265	ENSG00000125266
death receptor binding	0.573	0.605	GO:0005123
regulation of mRNA stability	0.573	0.586	GO:0043488
CYC1 PPI subnetwork	0.573	0.635	ENSG00000179091
TFDP2 PPI subnetwork	0.573	0.591	ENSG00000114126
GSK3B PPI subnetwork	0.573	0.57	ENSG00000082701
phosphate ion transmembrane transporter activity	0.573	0.635	GO:0015114
abnormal digit morphology	0.574	0.384	MP:0002110
ion channel inhibitor activity	0.574	0.558	GO:0008200
channel inhibitor activity	0.574	0.559	GO:0016248
ITM2C PPI subnetwork	0.574	0.643	ENSG00000135916
positive regulation of ion transmembrane transporter activity	0.574	0.601	GO:0032414
phosphatase activity	0.574	0.591	GO:0016791
CHAC2 PPI subnetwork	0.574	0.552	ENSG00000143942
CDKN2C PPI subnetwork	0.574	0.579	ENSG00000123080
impaired behavioral response to xenobiotic	0.574	0.551	MP:0009747
vitamin metabolic process	0.574	0.605	GO:0006766
decreased hepatocyte number	0.574	0.589	MP:0000606
muscle organ development	0.574	0.632	GO:0007517
inorganic anion exchanger activity	0.574	0.622	GO:0005452
positive regulation of protein complex assembly	0.574	0.591	GO:0031334
thin external granule cell layer	0.575	0.608	MP:0000873
MOAP1 PPI subnetwork	0.575	0.594	ENSG00000165943
abnormal cornea morphology	0.575	0.312	MP:0001312
regulation of ARF protein signal transduction	0.575	0.539	GO:0032012
regulation of heart rate	0.575	0.575	GO:0002027
REACTOME_DESTABILIZATION_OF_MRNA_BY_KSRP	0.575	0.612	REACTOME_DESTABILIZATION_OF_MRNA_BY_KSRP
decreased cranium height	0.575	0.605	MP:0008525
REACTOME_HORMONE_LIGAND:BINDING_RECEPTORS	0.575	0.0399	REACTOME_HORMONE_LIGAND:BINDING_RECEPTORS
absent mesoderm	0.575	0.59	MP:0001683
REACTOME_G1S_TRANSITION	0.575	0.501	REACTOME_G1S_TRANSITION
TNC PPI subnetwork	0.575	0.478	ENSG00000041982
abnormal dendritic cell morphology	0.575	0.625	MP:0005461
GRWD1 PPI subnetwork	0.575	0.599	ENSG00000105447
negative regulation of axon extension	0.575	0.606	GO:0030517
CCAR1 PPI subnetwork	0.575	0.63	ENSG00000060339
platelet alpha granule	0.575	0.58	GO:0031091
nephron morphogenesis	0.575	0.503	GO:0072028
hedgehog receptor activity	0.575	0.0558	GO:0008158
otic vesicle morphogenesis	0.575	0.546	GO:0071600
ERC2 PPI subnetwork	0.575	0.632	ENSG00000187672
KEGG_TYPE_I_DIABETES_MELLITUS	0.575	0.486	KEGG_TYPE_I_DIABETES_MELLITUS
extracellular-glutamate-gated ion channel activity	0.576	0.652	GO:0005234
acanthosis	0.576	0.581	MP:0001874
CRP PPI subnetwork	0.576	0.62	ENSG00000132693
POLR2A PPI subnetwork	0.576	0.647	ENSG00000181222
sarcoplasmic reticulum	0.576	0.632	GO:0016529
PRDX3 PPI subnetwork	0.576	0.592	ENSG00000165672
neutrophil mediated immunity	0.576	0.589	GO:0002446
HMX3 PPI subnetwork	0.576	0.602	ENSG00000188620
TAB1 PPI subnetwork	0.576	0.589	ENSG00000100324
REACTOME_SIGNALLING_TO_RAS	0.576	0.546	REACTOME_SIGNALLING_TO_RAS
increased cardiac muscle contractility	0.576	0.611	MP:0005599
abnormal muscle electrophysiology	0.576	0.613	MP:0004145
ZNF143 PPI subnetwork	0.576	0.615	ENSG00000166478
post-translational protein modification	0.576	0.656	GO:0043687
abnormal CD4-positive T cell morphology	0.576	0.569	MP:0002432
regulation of establishment of protein localization	0.576	0.586	GO:0070201
peptidyl-serine modification	0.576	0.606	GO:0018209
COX5B PPI subnetwork	0.577	0.627	ENSG00000135940
POU1F1 PPI subnetwork	0.577	0.589	ENSG00000064835
E2F6 PPI subnetwork	0.577	0.594	ENSG00000169016
abnormal adenohypophysis morphology	0.577	0.0437	MP:0004163
KEGG_AXON_GUIDANCE	0.577	0.484	KEGG_AXON_GUIDANCE
increased circulating alkaline phosphatase level	0.577	0.634	MP:0002968
chronic inflammation	0.577	0.617	MP:0002499
HNRNPH3 PPI subnetwork	0.577	0.598	ENSG00000096746
HAND1 PPI subnetwork	0.577	0.0681	ENSG00000113196
DSCC1 PPI subnetwork	0.577	0.646	ENSG00000136982
increased circulating insulin level	0.577	0.162	MP:0002079
regulation of oxidoreductase activity	0.577	0.601	GO:0051341
abnormal response to new environment	0.577	0.614	MP:0001413
ENSG00000134602 PPI subnetwork	0.578	0.587	ENSG00000134602
transcription initiation, DNA-dependent	0.578	0.53	GO:0006352
abnormal semicircular canal morphology	0.578	0.424	MP:0002428
RPS12 PPI subnetwork	0.578	0.573	ENSG00000112306
REACTOME_ACTIVATION_OF_GABAB_RECEPTORS	0.578	0.45	REACTOME_ACTIVATION_OF_GABAB_RECEPTORS
REACTOME_GABA_B_RECEPTOR_ACTIVATION	0.578	0.453	REACTOME_GABA_B_RECEPTOR_ACTIVATION
REACTOME_PROSTACYCLIN_SIGNALLING_THROUGH_PROSTACYCLIN_RECEPTOR	0.578	0.601	REACTOME_PROSTACYCLIN_SIGNALLING_THROUGH_PROSTACYCLIN_RECEPTOR
alpha-beta T cell differentiation	0.578	0.6	GO:0046632
REACTOME_TOLL_LIKE_RECEPTOR_9_TLR9_CASCADE	0.578	0.328	REACTOME_TOLL_LIKE_RECEPTOR_9_TLR9_CASCADE
TRAF2 PPI subnetwork	0.578	0.432	ENSG00000127191
ANP32B PPI subnetwork	0.578	0.418	ENSG00000136938
KEGG_B_CELL_RECEPTOR_SIGNALING_PATHWAY	0.578	0.561	KEGG_B_CELL_RECEPTOR_SIGNALING_PATHWAY
selenium binding	0.578	0.599	GO:0008430
MAGEB2 PPI subnetwork	0.578	0.608	ENSG00000099399
increased susceptibility to pharmacologically induced seizures	0.578	0.604	MP:0002906
absent spleen	0.578	0.584	MP:0000690
CPNE2 PPI subnetwork	0.578	0.583	ENSG00000140848
toll-like receptor 2 signaling pathway	0.578	0.553	GO:0034134
oxidoreductase activity, acting on single donors with incorporation of molecular oxygen	0.578	0.618	GO:0016701
anchoring collagen	0.578	0.633	GO:0030934
chemokine biosynthetic process	0.578	0.587	GO:0042033
abnormal otic vesicle development	0.579	0.579	MP:0006030
MTAP PPI subnetwork	0.579	0.596	ENSG00000099810
REACTOME_MYD88:INDEPENDENT_CASCADE_INITIATED_ON_PLASMA_MEMBRANE	0.579	0.346	REACTOME_MYD88:INDEPENDENT_CASCADE_INITIATED_ON_PLASMA_MEMBRANE
protein localization to organelle	0.579	0.581	GO:0033365
ectopic Purkinje cell	0.579	0.295	MP:0000885
abnormal inflammatory response	0.579	0.626	MP:0001845
positive regulation of bone mineralization	0.579	0.552	GO:0030501
PPM1B PPI subnetwork	0.579	0.592	ENSG00000138032
regulation of lipid transport	0.579	0.614	GO:0032368
REACTOME_UNBLOCKING_OF_NMDA_RECEPTOR_GLUTAMATE_BINDING_AND_ACTIVATION	0.579	0.581	REACTOME_UNBLOCKING_OF_NMDA_RECEPTOR_GLUTAMATE_BINDING_AND_ACTIVATION
SFT2D3 PPI subnetwork	0.579	0.576	ENSG00000173349
SOCS6 PPI subnetwork	0.579	0.615	ENSG00000170677
mesenchyme development	0.579	0.575	GO:0060485
globozoospermia	0.579	0.608	MP:0002686
regulation of centrosome cycle	0.58	0.6	GO:0046605
abnormal immunoglobulin level	0.58	0.594	MP:0002490
dopamine transport	0.58	0.55	GO:0015872
CRIM1 PPI subnetwork	0.58	0.612	ENSG00000150938
regulation of DNA repair	0.58	0.597	GO:0006282
abnormal thoracic vertebrae morphology	0.58	0.575	MP:0003047
alpha-beta T cell activation	0.58	0.607	GO:0046631
carbohydrate homeostasis	0.58	0.539	GO:0033500
glucose homeostasis	0.58	0.541	GO:0042593
RABAC1 PPI subnetwork	0.58	0.485	ENSG00000105404
IL36RN PPI subnetwork	0.581	0.601	ENSG00000136695
regulation of Ras protein signal transduction	0.581	0.597	GO:0046578
REACTOME_TRANSPORT_OF_MATURE_MRNAS_DERIVED_FROM_INTRONLESS_TRANSCRIPTS	0.581	0.291	REACTOME_TRANSPORT_OF_MATURE_MRNAS_DERIVED_FROM_INTRONLESS_TRANSCRIPTS
R-SMAD binding	0.581	0.589	GO:0070412
TNRC6B PPI subnetwork	0.581	0.613	ENSG00000100354
DLGAP2 PPI subnetwork	0.581	0.624	ENSG00000198010
N-acetyltransferase activity	0.581	0.459	GO:0008080
VPS8 PPI subnetwork	0.581	0.587	ENSG00000156931
NOTCH1 PPI subnetwork	0.581	0.611	ENSG00000148400
ABL1 PPI subnetwork	0.582	0.582	ENSG00000097007
MLL PPI subnetwork	0.582	0.607	ENSG00000118058
RAB11FIP2 PPI subnetwork	0.582	0.597	ENSG00000107560
MAP3K1 PPI subnetwork	0.582	0.612	ENSG00000095015
PRKD2 PPI subnetwork	0.582	0.608	ENSG00000105287
glycine binding	0.582	0.612	GO:0016594
regulation of cell fate specification	0.582	0.547	GO:0042659
skeletal muscle atrophy	0.582	0.605	MP:0009417
KDELR1 PPI subnetwork	0.582	0.115	ENSG00000105438
REACTOME_SYNTHESIS_SECRETION_AND_INACTIVATION_OF_GLUCOSE:DEPENDENT_INSULINOTROPIC_POLYPEPTIDE_GIP	0.582	0.639	REACTOME_SYNTHESIS_SECRETION_AND_INACTIVATION_OF_GLUCOSE:DEPENDENT_INSULINOTROPIC_POLYPEPTIDE_GIP
abnormal neural crest cell morphology	0.582	0.432	MP:0009845
REACTOME_CYTOKINE_SIGNALING_IN_IMMUNE_SYSTEM	0.582	0.508	REACTOME_CYTOKINE_SIGNALING_IN_IMMUNE_SYSTEM
RPS3A PPI subnetwork	0.583	0.604	ENSG00000145425
SOS1 PPI subnetwork	0.583	0.576	ENSG00000115904
growth plate cartilage development	0.583	0.598	GO:0003417
SELE PPI subnetwork	0.583	0.625	ENSG00000007908
SART3 PPI subnetwork	0.583	0.609	ENSG00000075856
HEBP1 PPI subnetwork	0.583	0.597	ENSG00000013583
positive regulation of neural precursor cell proliferation	0.583	0.27	GO:2000179
G1 phase of mitotic cell cycle	0.583	0.395	GO:0000080
dorsal/ventral axis specification	0.583	0.61	GO:0009950
CTCF PPI subnetwork	0.583	0.599	ENSG00000102974
decreased somatotroph cell number	0.583	0.0571	MP:0008329
acrosomal membrane	0.584	0.634	GO:0002080
CLTC PPI subnetwork	0.584	0.614	ENSG00000141367
hypocalcemia	0.584	0.616	MP:0000195
MAP3K3 PPI subnetwork	0.584	0.607	ENSG00000198909
sulfuric ester hydrolase activity	0.584	0.616	GO:0008484
oxidoreductase activity, acting on a heme group of donors	0.584	0.649	GO:0016675
holoprosencephaly	0.584	0.593	MP:0005157
GABRA1 PPI subnetwork	0.585	0.555	ENSG00000022355
C4BPA PPI subnetwork	0.585	0.565	ENSG00000123838
transposition of great arteries	0.585	0.637	MP:0004110
KEGG_RETINOL_METABOLISM	0.585	0.655	KEGG_RETINOL_METABOLISM
REACTOME_CTLA4_INHIBITORY_SIGNALING	0.585	0.626	REACTOME_CTLA4_INHIBITORY_SIGNALING
telomere maintenance via telomerase	0.585	0.601	GO:0007004
NUB1 PPI subnetwork	0.585	0.612	ENSG00000013374
protein phosphorylated amino acid binding	0.585	0.591	GO:0045309
abnormal AMPA-mediated synaptic currents	0.585	0.627	MP:0002885
HCLS1 PPI subnetwork	0.585	0.586	ENSG00000180353
peripheral nervous system development	0.586	0.618	GO:0007422
hypoxia	0.586	0.605	MP:0005039
LCA5 PPI subnetwork	0.586	0.645	ENSG00000135338
oxidoreductase activity, acting on the aldehyde or oxo group of donors, NAD or NADP as acceptor	0.586	0.494	GO:0016620
REACTOME_METABOLISM_OF_POLYAMINES	0.586	0.58	REACTOME_METABOLISM_OF_POLYAMINES
APLP2 PPI subnetwork	0.586	0.649	ENSG00000084234
regulation of DNA damage response, signal transduction by p53 class mediator	0.586	0.609	GO:0043516
NDUFA6 PPI subnetwork	0.586	0.666	ENSG00000184983
regulation of adaptive immune response	0.586	0.554	GO:0002819
CDK18 PPI subnetwork	0.586	0.6	ENSG00000117266
decreased liver weight	0.586	0.0314	MP:0003402
HSPA8 PPI subnetwork	0.586	0.661	ENSG00000109971
enteric nervous system development	0.586	0.605	GO:0048484
LMX1B PPI subnetwork	0.586	0.604	ENSG00000136944
small ribosomal subunit	0.586	0.649	GO:0015935
SRSF11 PPI subnetwork	0.586	0.637	ENSG00000116754
MED7 PPI subnetwork	0.586	0.562	ENSG00000155868
axon	0.587	0.685	GO:0030424
GNL3 PPI subnetwork	0.587	0.409	ENSG00000163938
MAT1A PPI subnetwork	0.587	0.583	ENSG00000151224
NAF1 PPI subnetwork	0.587	0.603	ENSG00000145414
XRCC4 PPI subnetwork	0.587	0.586	ENSG00000152422
mammary gland involution	0.587	0.618	GO:0060056
sphingoid biosynthetic process	0.587	0.618	GO:0046520
SEC31A PPI subnetwork	0.587	0.575	ENSG00000138674
negative regulation of cytokine-mediated signaling pathway	0.587	0.609	GO:0001960
SNTA1 PPI subnetwork	0.588	0.451	ENSG00000101400
PRKCSH PPI subnetwork	0.588	0.596	ENSG00000130175
intracerebral hemorrhage	0.588	0.588	MP:0001916
anterior/posterior axis specification, embryo	0.588	0.603	GO:0008595
tripartite regional subdivision	0.588	0.605	GO:0007351
REACTOME_NONSENSE_MEDIATED_DECAY_ENHANCED_BY_THE_EXON_JUNCTION_COMPLEX	0.588	0.645	REACTOME_NONSENSE_MEDIATED_DECAY_ENHANCED_BY_THE_EXON_JUNCTION_COMPLEX
REACTOME_NONSENSE:MEDIATED_DECAY	0.588	0.643	REACTOME_NONSENSE:MEDIATED_DECAY
abnormal heart tube morphology	0.588	0.084	MP:0000270
endoplasmic reticulum-Golgi intermediate compartment	0.588	0.649	GO:0005793
termination of RNA polymerase II transcription	0.588	0.57	GO:0006369
basic amino acid transport	0.588	0.603	GO:0015802
REACTOME_METABOLISM_OF_STEROID_HORMONES_AND_VITAMINS_A_AND_D	0.588	0.0822	REACTOME_METABOLISM_OF_STEROID_HORMONES_AND_VITAMINS_A_AND_D
HNRNPC PPI subnetwork	0.588	0.653	ENSG00000092199
central nervous system neuron axonogenesis	0.588	0.519	GO:0021955
BACH1 PPI subnetwork	0.588	0.56	ENSG00000156273
CIRH1A PPI subnetwork	0.588	0.436	ENSG00000141076
negative regulation of actin filament polymerization	0.588	0.622	GO:0030837
REACTOME_DOWNSTREAM_TCR_SIGNALING	0.588	0.316	REACTOME_DOWNSTREAM_TCR_SIGNALING
THY1 PPI subnetwork	0.588	0.666	ENSG00000154096
ELP4 PPI subnetwork	0.588	0.609	ENSG00000109911
NAA25 PPI subnetwork	0.588	0.592	ENSG00000111300
PSMB2 PPI subnetwork	0.588	0.638	ENSG00000126067
positive regulation of cell-substrate adhesion	0.588	0.567	GO:0010811
SEC62 PPI subnetwork	0.588	0.615	ENSG00000008952
organ growth	0.588	0.587	GO:0035265
REACTOME_RIG:IMDA5_MEDIATED_INDUCTION_OF_IFN:ALPHABETA_PATHWAYS	0.588	0.503	REACTOME_RIG:IMDA5_MEDIATED_INDUCTION_OF_IFN:ALPHABETA_PATHWAYS
absent cochlear hair cells	0.588	0.643	MP:0004405
decreased brain weight	0.588	0.618	MP:0002175
macroautophagy	0.588	0.598	GO:0016236
UBE4B PPI subnetwork	0.588	0.592	ENSG00000130939
abnormal cranial nerve morphology	0.589	0.464	MP:0001056
heparin binding	0.589	0.377	GO:0008201
increased megakaryocyte cell number	0.589	0.606	MP:0008254
fatty acid transport	0.589	0.62	GO:0015908
smoothened signaling pathway	0.589	0.579	GO:0007224
epithelial cell differentiation involved in prostate gland development	0.589	0.591	GO:0060742
ARIH2 PPI subnetwork	0.589	0.61	ENSG00000177479
COX7C PPI subnetwork	0.589	0.654	ENSG00000127184
abnormal osteoblast physiology	0.589	0.635	MP:0005006
fructose metabolic process	0.589	0.614	GO:0006000
ENSG00000204434 PPI subnetwork	0.589	0.603	ENSG00000204434
DUSP14 PPI subnetwork	0.589	0.615	ENSG00000161326
SSSCA1 PPI subnetwork	0.589	0.621	ENSG00000173465
C20orf20 PPI subnetwork	0.589	0.621	ENSG00000101189
NDUFB1 PPI subnetwork	0.59	0.621	ENSG00000183648
VPRBP PPI subnetwork	0.59	0.336	ENSG00000145041
monosaccharide transmembrane transporter activity	0.59	0.496	GO:0015145
DCAF7 PPI subnetwork	0.59	0.599	ENSG00000136485
mammary adenocarcinoma	0.59	0.611	MP:0001883
HLA-A PPI subnetwork	0.59	0.582	ENSG00000206505
defense response to virus	0.59	0.609	GO:0051607
RRP15 PPI subnetwork	0.59	0.342	ENSG00000067533
RBM19 PPI subnetwork	0.59	0.419	ENSG00000122965
POLR2F PPI subnetwork	0.59	0.447	ENSG00000100142
REACTOME_PEPTIDE_LIGAND:BINDING_RECEPTORS	0.59	0.649	REACTOME_PEPTIDE_LIGAND:BINDING_RECEPTORS
sodium channel complex	0.59	0.667	GO:0034706
RPL10A PPI subnetwork	0.59	0.623	ENSG00000198755
digestion	0.59	0.568	GO:0007586
WDYHV1 PPI subnetwork	0.59	0.601	ENSG00000156795
MBP PPI subnetwork	0.59	0.613	ENSG00000197971
SRP72 PPI subnetwork	0.591	0.635	ENSG00000174780
HADHA PPI subnetwork	0.591	0.629	ENSG00000084754
maternal imprinting	0.591	0.617	MP:0003122
regulation of exit from mitosis	0.591	0.612	GO:0007096
decreased pro-B cell number	0.591	0.606	MP:0008208
forebrain generation of neurons	0.591	0.29	GO:0021872
PEX2 PPI subnetwork	0.591	0.558	ENSG00000164751
RAPGEF1 PPI subnetwork	0.591	0.604	ENSG00000107263
ACTL6A PPI subnetwork	0.591	0.61	ENSG00000136518
potassium channel activity	0.591	0.641	GO:0005267
TAF11 PPI subnetwork	0.591	0.539	ENSG00000064995
glutamate receptor binding	0.591	0.628	GO:0035254
pyridine nucleotide biosynthetic process	0.591	0.596	GO:0019363
pyridine-containing compound biosynthetic process	0.591	0.599	GO:0072525
positive regulation of interleukin-1 production	0.591	0.59	GO:0032732
abnormal sclerotome morphology	0.591	0.604	MP:0006029
kidney development	0.591	0.583	GO:0001822
NOTCH2 PPI subnetwork	0.591	0.618	ENSG00000134250
KEGG_HEMATOPOIETIC_CELL_LINEAGE	0.592	0.635	KEGG_HEMATOPOIETIC_CELL_LINEAGE
positive regulation of interleukin-6 production	0.592	0.617	GO:0032755
calcium ion-dependent exocytosis	0.592	0.074	GO:0017156
FAF2 PPI subnetwork	0.592	0.626	ENSG00000113194
MAFK PPI subnetwork	0.592	0.636	ENSG00000198517
CKS1B PPI subnetwork	0.592	0.598	ENSG00000173207
NDUFB9 PPI subnetwork	0.592	0.627	ENSG00000147684
protein homooligomerization	0.592	0.584	GO:0051260
ceramide biosynthetic process	0.592	0.622	GO:0046513
L-fucose metabolic process	0.592	0.49	GO:0042354
regulation of endothelial cell proliferation	0.592	0.633	GO:0001936
PGAM1 PPI subnetwork	0.592	0.467	ENSG00000171314
REACTOME_TRANSCRIPTION	0.592	0.518	REACTOME_TRANSCRIPTION
abnormal adipose tissue physiology	0.592	0.513	MP:0005666
leukocyte proliferation	0.592	0.574	GO:0070661
ribosome	0.593	0.487	GO:0005840
ENSG00000126005 PPI subnetwork	0.593	0.318	ENSG00000126005
HERC6 PPI subnetwork	0.593	0.566	ENSG00000138642
PLD2 PPI subnetwork	0.593	0.617	ENSG00000129219
abnormal granulocyte differentiation	0.593	0.629	MP:0008111
regulation of neurotransmitter levels	0.593	0.663	GO:0001505
vesicle targeting, to, from or within Golgi	0.593	0.607	GO:0048199
regulation of RNA splicing	0.593	0.619	GO:0043484
abnormal rostral-caudal axis patterning	0.593	0.623	MP:0005221
carboxylic acid transmembrane transporter activity	0.593	0.668	GO:0046943
CABLES1 PPI subnetwork	0.593	0.601	ENSG00000134508
transcription-coupled nucleotide-excision repair	0.593	0.632	GO:0006283
arachidonic acid secretion	0.593	0.42	GO:0050482
WDR46 PPI subnetwork	0.593	0.448	ENSG00000204221
WDR46 PPI subnetwork	0.593	0.449	ENSG00000206284
abnormal embryonic tissue morphology	0.594	0.572	MP:0002085
abnormal immune serum protein physiology	0.594	0.528	MP:0002723
abnormal lymphocyte cell number	0.594	0.642	MP:0000717
RBM22 PPI subnetwork	0.594	0.595	ENSG00000086589
LEFTY2 PPI subnetwork	0.594	0.537	ENSG00000143768
HYOU1 PPI subnetwork	0.594	0.677	ENSG00000149428
decreased retinal photoreceptor cell number	0.594	0.492	MP:0001327
abnormal urinary bladder morphology	0.594	0.668	MP:0000538
sialyltransferase activity	0.594	0.618	GO:0008373
KEGG_LINOLEIC_ACID_METABOLISM	0.594	0.629	KEGG_LINOLEIC_ACID_METABOLISM
abnormal ear development	0.594	0.626	MP:0003938
divalent metal ion transport	0.594	0.597	GO:0070838
DNAJC8 PPI subnetwork	0.594	0.639	ENSG00000126698
ZC3H15 PPI subnetwork	0.595	0.374	ENSG00000065548
ELN PPI subnetwork	0.595	0.637	ENSG00000049540
SH2 domain binding	0.595	0.517	GO:0042169
EGLN3 PPI subnetwork	0.595	0.576	ENSG00000129521
centriole	0.595	0.678	GO:0005814
intramolecular oxidoreductase activity, interconverting keto- and enol-groups	0.595	0.579	GO:0016862
increased adenoma incidence	0.595	0.615	MP:0010383
NOP14 PPI subnetwork	0.595	0.453	ENSG00000087269
PPP1R21 PPI subnetwork	0.595	0.601	ENSG00000162869
REACTOME_RESOLUTION_OF_AP_SITES_VIA_THE_SINGLE:NUCLEOTIDE_REPLACEMENT_PATHWAY	0.595	0.619	REACTOME_RESOLUTION_OF_AP_SITES_VIA_THE_SINGLE:NUCLEOTIDE_REPLACEMENT_PATHWAY
postnatal lethality	0.595	0.511	MP:0002082
abnormal cell death	0.595	0.538	MP:0000313
POU5F1 PPI subnetwork	0.595	0.572	ENSG00000206454
POU5F1 PPI subnetwork	0.595	0.573	ENSG00000204531
ENSG00000206349 PPI subnetwork	0.595	0.57	ENSG00000206349
UBXN1 PPI subnetwork	0.595	0.66	ENSG00000162191
RNA polymerase II regulatory region sequence-specific DNA binding	0.595	0.115	GO:0000977
C17orf39 PPI subnetwork	0.595	0.613	ENSG00000141034
PSMD14 PPI subnetwork	0.595	0.636	ENSG00000115233
abnormal exercise endurance	0.595	0.641	MP:0002332
regulation of actin cytoskeleton organization	0.595	0.493	GO:0032956
C12orf10 PPI subnetwork	0.595	0.615	ENSG00000139637
NOLC1 PPI subnetwork	0.595	0.609	ENSG00000166197
regulation of exocytosis	0.595	0.613	GO:0017157
CTGF PPI subnetwork	0.595	0.617	ENSG00000118523
REACTOME_DCC_MEDIATED_ATTRACTIVE_SIGNALING	0.595	0.589	REACTOME_DCC_MEDIATED_ATTRACTIVE_SIGNALING
TRAF6 PPI subnetwork	0.595	0.623	ENSG00000175104
receptor internalization	0.596	0.631	GO:0031623
GTP metabolic process	0.596	0.623	GO:0046039
negative regulation of ossification	0.596	0.549	GO:0030279
RAB3B PPI subnetwork	0.596	0.637	ENSG00000169213
abnormal eosinophil physiology	0.596	0.651	MP:0002465
SMC4 PPI subnetwork	0.596	0.493	ENSG00000113810
MAML3 PPI subnetwork	0.596	0.591	ENSG00000196782
zinc ion homeostasis	0.596	0.578	GO:0055069
cellular zinc ion homeostasis	0.596	0.577	GO:0006882
ATP2B4 PPI subnetwork	0.596	0.618	ENSG00000058668
impaired behavioral response to cocaine	0.596	0.488	MP:0009758
skeletal muscle fiber atrophy	0.596	0.628	MP:0009413
intracellular pH reduction	0.596	0.61	GO:0051452
REACTOME_ADVANCED_GLYCOSYLATION_ENDPRODUCT_RECEPTOR_SIGNALING	0.596	0.603	REACTOME_ADVANCED_GLYCOSYLATION_ENDPRODUCT_RECEPTOR_SIGNALING
NDUFA12 PPI subnetwork	0.596	0.628	ENSG00000184752
abnormal Peyer's patch morphology	0.597	0.458	MP:0000696
regulation of bone resorption	0.597	0.604	GO:0045124
MMP2 PPI subnetwork	0.597	0.378	ENSG00000087245
CCNT1 PPI subnetwork	0.597	0.624	ENSG00000129315
small nuclear ribonucleoprotein complex	0.597	0.504	GO:0030532
REL PPI subnetwork	0.597	0.465	ENSG00000162924
REACTOME_GAP_JUNCTION_DEGRADATION	0.597	0.61	REACTOME_GAP_JUNCTION_DEGRADATION
abnormal tarsal bone morphology	0.597	0.622	MP:0005104
PPIG PPI subnetwork	0.598	0.547	ENSG00000138398
potassium-transporting ATPase activity	0.598	0.485	GO:0008556
abnormal muscle fiber morphology	0.598	0.65	MP:0004087
DSP PPI subnetwork	0.598	0.59	ENSG00000096696
cytosolic calcium ion homeostasis	0.598	0.598	GO:0051480
epithelial tube morphogenesis	0.598	0.608	GO:0060562
leukocyte migration	0.598	0.645	GO:0050900
adherens junction organization	0.598	0.61	GO:0034332
DAXX PPI subnetwork	0.598	0.598	ENSG00000206206
DAXX PPI subnetwork	0.598	0.598	ENSG00000204209
DAXX PPI subnetwork	0.598	0.597	ENSG00000206279
sterol transport	0.598	0.633	GO:0015918
BCCIP PPI subnetwork	0.598	0.601	ENSG00000107949
FZD4 PPI subnetwork	0.598	0.627	ENSG00000174804
aldo-keto reductase (NADP) activity	0.598	0.494	GO:0004033
structural constituent of eye lens	0.599	0.51	GO:0005212
PDZRN3 PPI subnetwork	0.599	0.615	ENSG00000121440
IDH1 PPI subnetwork	0.599	0.638	ENSG00000138413
MLL3 PPI subnetwork	0.599	0.645	ENSG00000055609
oxidoreductase activity, acting on CH or CH2 groups	0.599	0.634	GO:0016725
TAF9 PPI subnetwork	0.599	0.624	ENSG00000085231
LCP2 PPI subnetwork	0.599	0.614	ENSG00000043462
DENR PPI subnetwork	0.599	0.601	ENSG00000139726
SPTAN1 PPI subnetwork	0.599	0.551	ENSG00000197694
phosphatidylinositol phosphorylation	0.599	0.557	GO:0046854
increased triglyceride level	0.6	0.554	MP:0005317
translational initiation	0.6	0.416	GO:0006413
SLC25A6 PPI subnetwork	0.6	0.598	ENSG00000169100
abnormal B cell number	0.6	0.592	MP:0002458
SLK PPI subnetwork	0.6	0.581	ENSG00000065613
KEGG_CHEMOKINE_SIGNALING_PATHWAY	0.6	0.558	KEGG_CHEMOKINE_SIGNALING_PATHWAY
abnormal white adipose tissue morphology	0.6	0.24	MP:0002970
protein homotetramerization	0.6	0.613	GO:0051289
KRT20 PPI subnetwork	0.6	0.589	ENSG00000171431
ATG7 PPI subnetwork	0.6	0.613	ENSG00000197548
SF3B5 PPI subnetwork	0.6	0.635	ENSG00000169976
response to oxygen radical	0.6	0.618	GO:0000305
response to superoxide	0.6	0.618	GO:0000303
NUP133 PPI subnetwork	0.601	0.542	ENSG00000069248
increased trabecular bone mass	0.601	0.655	MP:0010872
epithelial cell-cell adhesion	0.601	0.477	GO:0090136
FABP5 PPI subnetwork	0.601	0.609	ENSG00000164687
REACTOME_INFLUENZA_LIFE_CYCLE	0.601	0.646	REACTOME_INFLUENZA_LIFE_CYCLE
EPT1 PPI subnetwork	0.601	0.111	ENSG00000138018
TCF3 PPI subnetwork	0.601	0.49	ENSG00000071564
RGS19 PPI subnetwork	0.601	0.62	ENSG00000171700
DMD PPI subnetwork	0.601	0.627	ENSG00000198947
REACTOME_PLATELET_ACTIVATION_SIGNALING_AND_AGGREGATION	0.601	0.524	REACTOME_PLATELET_ACTIVATION_SIGNALING_AND_AGGREGATION
abnormal somatic nervous system morphology	0.601	0.563	MP:0002752
decreased susceptibility to endotoxin shock	0.601	0.359	MP:0008734
apoptotic nuclear change	0.601	0.572	GO:0030262
polypeptide N-acetylgalactosaminyltransferase activity	0.601	0.218	GO:0004653
ACTC1 PPI subnetwork	0.601	0.653	ENSG00000159251
AGR2 PPI subnetwork	0.601	0.614	ENSG00000106541
TNIP2 PPI subnetwork	0.601	0.505	ENSG00000168884
regulation of alpha-beta T cell activation	0.601	0.641	GO:0046634
abnormal bile duct morphology	0.601	0.578	MP:0002928
response to glucocorticoid stimulus	0.602	0.607	GO:0051384
aorta morphogenesis	0.602	0.428	GO:0035909
aorta development	0.602	0.424	GO:0035904
ENSG00000168399 PPI subnetwork	0.602	0.619	ENSG00000168399
ENSG00000204273 PPI subnetwork	0.602	0.62	ENSG00000204273
PLCB1 PPI subnetwork	0.602	0.659	ENSG00000182621
SNAP29 PPI subnetwork	0.602	0.614	ENSG00000099940
increased B cell number	0.602	0.61	MP:0005014
abnormal hematopoietic system morphology/development	0.602	0.6	MP:0002396
mesonephric epithelium development	0.602	0.529	GO:0072163
mesonephric tubule development	0.602	0.528	GO:0072164
collagen fibril organization	0.602	0.646	GO:0030199
regulation of hormone secretion	0.602	0.569	GO:0046883
GNL2 PPI subnetwork	0.602	0.419	ENSG00000134697
snRNA processing	0.602	0.645	GO:0016180
IL8 PPI subnetwork	0.602	0.515	ENSG00000169429
regulation of skeletal muscle fiber development	0.602	0.604	GO:0048742
TBK1 PPI subnetwork	0.602	0.638	ENSG00000183735
CAD PPI subnetwork	0.602	0.628	ENSG00000084774
ARHGAP44 PPI subnetwork	0.603	0.64	ENSG00000006740
RPL37 PPI subnetwork	0.603	0.64	ENSG00000145592
UPF2 PPI subnetwork	0.603	0.52	ENSG00000151461
REACTOME_FORMATION_OF_A_POOL_OF_FREE_40S_SUBUNITS	0.603	0.652	REACTOME_FORMATION_OF_A_POOL_OF_FREE_40S_SUBUNITS
CDC6 PPI subnetwork	0.603	0.505	ENSG00000094804
NDUFS8 PPI subnetwork	0.603	0.641	ENSG00000110717
triglyceride biosynthetic process	0.603	0.0441	GO:0019432
EDC4 PPI subnetwork	0.603	0.624	ENSG00000038358
axonogenesis	0.603	0.324	GO:0007409
dynein complex	0.603	0.585	GO:0030286
IQGAP2 PPI subnetwork	0.603	0.624	ENSG00000145703
positive regulation of branching involved in ureteric bud morphogenesis	0.603	0.641	GO:0090190
REACTOME_NRIF_SIGNALS_CELL_DEATH_FROM_THE_NUCLEUS	0.603	0.609	REACTOME_NRIF_SIGNALS_CELL_DEATH_FROM_THE_NUCLEUS
embryonic skeletal joint development	0.604	0.592	GO:0072498
AXL PPI subnetwork	0.604	0.606	ENSG00000167601
RNA localization	0.604	0.638	GO:0006403
wound healing, spreading of epidermal cells	0.604	0.635	GO:0035313
regulation of excitatory postsynaptic membrane potential	0.604	0.618	GO:0060079
FIBP PPI subnetwork	0.604	0.618	ENSG00000172500
glial cell development	0.604	0.561	GO:0021782
positive regulation of intracellular protein kinase cascade	0.604	0.586	GO:0010740
EIF2AK3 PPI subnetwork	0.604	0.632	ENSG00000172071
regulation of leukocyte migration	0.604	0.501	GO:0002685
GTPase activity	0.604	0.621	GO:0003924
BBS2 PPI subnetwork	0.604	0.633	ENSG00000125124
HCFC1 PPI subnetwork	0.604	0.632	ENSG00000172534
COMMD1 PPI subnetwork	0.604	0.487	ENSG00000173163
glycoprotein binding	0.604	0.63	GO:0001948
GPRASP1 PPI subnetwork	0.604	0.618	ENSG00000198932
HIST2H3A PPI subnetwork	0.604	0.606	ENSG00000203852
cyclin-dependent protein kinase holoenzyme complex	0.604	0.632	GO:0000307
AGGF1 PPI subnetwork	0.604	0.604	ENSG00000164252
decreased bone mineral content	0.605	0.648	MP:0010124
regulation of TOR signaling cascade	0.605	0.622	GO:0032006
REACTOME_ER:PHAGOSOME_PATHWAY	0.605	0.529	REACTOME_ER:PHAGOSOME_PATHWAY
audiogenic seizures	0.605	0.626	MP:0001496
DPM1 PPI subnetwork	0.605	0.622	ENSG00000000419
FZD8 PPI subnetwork	0.605	0.423	ENSG00000177283
dystrophic cardiac calcinosis	0.605	0.636	MP:0002837
REACTOME_INTERLEUKIN_RECEPTOR_SHC_SIGNALING	0.605	0.606	REACTOME_INTERLEUKIN_RECEPTOR_SHC_SIGNALING
ENSG00000189229 PPI subnetwork	0.605	0.6	ENSG00000189229
SMAD protein signal transduction	0.605	0.645	GO:0060395
increased circulating glucagon level	0.605	0.627	MP:0002712
HUWE1 PPI subnetwork	0.605	0.648	ENSG00000086758
WIPF1 PPI subnetwork	0.605	0.596	ENSG00000115935
MRPS14 PPI subnetwork	0.605	0.641	ENSG00000120333
SNIP1 PPI subnetwork	0.606	0.59	ENSG00000163877
ion channel complex	0.606	0.682	GO:0034702
EIF2AK4 PPI subnetwork	0.606	0.539	ENSG00000128829
retinal degeneration	0.606	0.361	MP:0001326
positive regulation of fat cell differentiation	0.606	0.587	GO:0045600
MYH6 PPI subnetwork	0.606	0.183	ENSG00000197616
TOPORS PPI subnetwork	0.606	0.658	ENSG00000197579
RIN1 PPI subnetwork	0.606	0.617	ENSG00000174791
primitive streak formation	0.606	0.636	GO:0090009
interdigital webbing	0.606	0.636	MP:0000571
abnormal myelopoiesis	0.606	0.66	MP:0001601
forebrain development	0.606	0.392	GO:0030900
ATP2A2 PPI subnetwork	0.606	0.6	ENSG00000174437
CCDC85B PPI subnetwork	0.606	0.529	ENSG00000175602
MED11 PPI subnetwork	0.606	0.513	ENSG00000161920
synaptic vesicle exocytosis	0.606	0.652	GO:0016079
cation channel activity	0.607	0.688	GO:0005261
REACTOME_ASSEMBLY_OF_HIV_VIRION	0.607	0.635	REACTOME_ASSEMBLY_OF_HIV_VIRION
decreased circulating interferon-gamma level	0.607	0.542	MP:0008578
AP1S1 PPI subnetwork	0.607	0.602	ENSG00000106367
FCGR2A PPI subnetwork	0.607	0.619	ENSG00000143226
MT-CO3 PPI subnetwork	0.607	0.661	ENSG00000198938
EPHA3 PPI subnetwork	0.607	0.612	ENSG00000044524
regulation of transforming growth factor beta receptor signaling pathway	0.607	0.638	GO:0017015
regulation of antigen processing and presentation	0.607	0.651	GO:0002577
BRD8 PPI subnetwork	0.607	0.628	ENSG00000112983
SLC3A2 PPI subnetwork	0.607	0.457	ENSG00000168003
ENSG00000115128 PPI subnetwork	0.607	0.645	ENSG00000115128
HNRPDL PPI subnetwork	0.607	0.645	ENSG00000152795
failure to form egg cylinders	0.607	0.61	MP:0001694
regulation of cardiac muscle contraction	0.607	0.639	GO:0055117
TNFAIP3 PPI subnetwork	0.607	0.469	ENSG00000118503
RPL26 PPI subnetwork	0.607	0.665	ENSG00000161970
NDUFB3 PPI subnetwork	0.608	0.637	ENSG00000119013
REACTOME_TRANSCRIPTION:COUPLED_NER_TC:NER	0.608	0.376	REACTOME_TRANSCRIPTION:COUPLED_NER_TC:NER
cilium part	0.608	0.638	GO:0044441
U2AF2 PPI subnetwork	0.608	0.581	ENSG00000063244
CCDC91 PPI subnetwork	0.608	0.639	ENSG00000123106
muscle weakness	0.608	0.653	MP:0000747
decreased bone trabecula number	0.608	0.629	MP:0010869
positive regulation of lipid catabolic process	0.608	0.613	GO:0050996
regulation of cell-substrate adhesion	0.608	0.636	GO:0010810
heterogeneous nuclear ribonucleoprotein complex	0.608	0.44	GO:0030530
KEGG_T_CELL_RECEPTOR_SIGNALING_PATHWAY	0.608	0.611	KEGG_T_CELL_RECEPTOR_SIGNALING_PATHWAY
decreased cochlear coiling	0.608	0.133	MP:0003148
REACTOME_INTERLEUKIN:2_SIGNALING	0.608	0.603	REACTOME_INTERLEUKIN:2_SIGNALING
TJP1 PPI subnetwork	0.609	0.643	ENSG00000104067
regulation of nervous system development	0.609	0.352	GO:0051960
MAP4 PPI subnetwork	0.609	0.601	ENSG00000047849
abnormal respiration	0.609	0.653	MP:0001943
REACTOME_N:GLYCAN_TRIMMING_IN_THE_ER_AND_CALNEXINCALRETICULIN_CYCLE	0.609	0.696	REACTOME_N:GLYCAN_TRIMMING_IN_THE_ER_AND_CALNEXINCALRETICULIN_CYCLE
ligase activity	0.609	0.611	GO:0016874
U2AF1 PPI subnetwork	0.609	0.656	ENSG00000160201
decreased single-positive T cell number	0.609	0.475	MP:0008083
ADK PPI subnetwork	0.609	0.6	ENSG00000156110
decreased circulating glucose level	0.609	0.562	MP:0005560
nuclear-transcribed mRNA catabolic process	0.61	0.633	GO:0000956
decreased platelet serotonin level	0.61	0.533	MP:0004725
absent linear vestibular evoked potential	0.61	0.476	MP:0004813
myeloid cell differentiation	0.61	0.453	GO:0030099
lipid digestion	0.61	0.524	GO:0044241
protein K48-linked deubiquitination	0.61	0.604	GO:0071108
retinal photoreceptor degeneration	0.61	0.675	MP:0008450
ELOVL6 PPI subnetwork	0.61	0.638	ENSG00000170522
positive regulation of nitric oxide biosynthetic process	0.61	0.635	GO:0045429
sodium ion transport	0.61	0.659	GO:0006814
SCN1A PPI subnetwork	0.61	0.665	ENSG00000144285
regulation of granulocyte differentiation	0.61	0.627	GO:0030852
REACTOME_LIGAND:GATED_ION_CHANNEL_TRANSPORT	0.611	0.578	REACTOME_LIGAND:GATED_ION_CHANNEL_TRANSPORT
SLC25A3 PPI subnetwork	0.611	0.662	ENSG00000075415
SPATA13 PPI subnetwork	0.611	0.59	ENSG00000182957
XPO7 PPI subnetwork	0.611	0.617	ENSG00000130227
PABPN1L PPI subnetwork	0.611	0.631	ENSG00000205022
AMP binding	0.611	0.534	GO:0016208
ionotropic glutamate receptor complex	0.611	0.609	GO:0008328
CHAMP1 PPI subnetwork	0.611	0.607	ENSG00000198824
positive regulation of osteoclast differentiation	0.611	0.635	GO:0045672
response to X-ray	0.611	0.641	GO:0010165
thin cerebral cortex	0.611	0.627	MP:0006254
corticosteroid receptor signaling pathway	0.611	0.638	GO:0031958
REACTOME_RNA_POLYMERASE_I_TRANSCRIPTION_INITIATION	0.612	0.544	REACTOME_RNA_POLYMERASE_I_TRANSCRIPTION_INITIATION
DNAJC5 PPI subnetwork	0.612	0.63	ENSG00000101152
PPFIBP1 PPI subnetwork	0.612	0.626	ENSG00000110841
cardiac muscle contraction	0.612	0.642	GO:0060048
response to activity	0.612	0.631	GO:0014823
kidney mesenchyme development	0.612	0.603	GO:0072074
natural killer cell mediated immunity	0.612	0.644	GO:0002228
natural killer cell mediated cytotoxicity	0.612	0.647	GO:0042267
abnormal midbrain development	0.612	0.663	MP:0003864
TAF13 PPI subnetwork	0.612	0.597	ENSG00000197780
digestive system development	0.612	0.662	GO:0055123
KEGG_PRION_DISEASES	0.612	0.656	KEGG_PRION_DISEASES
methyltransferase activity	0.612	0.656	GO:0008168
nitric oxide mediated signal transduction	0.612	0.618	GO:0007263
sleep	0.613	0.609	GO:0030431
KLHL20 PPI subnetwork	0.613	0.627	ENSG00000076321
positive regulation of cell cycle arrest	0.613	0.651	GO:0071158
REACTOME_PURINE_SALVAGE	0.613	0.631	REACTOME_PURINE_SALVAGE
monoamine transport	0.613	0.574	GO:0015844
cAMP-dependent protein kinase regulator activity	0.613	0.655	GO:0008603
nucleotide-excision repair	0.613	0.563	GO:0006289
ENSG00000186831 PPI subnetwork	0.613	0.62	ENSG00000186831
abnormal spleen periarteriolar lymphoid sheath morphology	0.613	0.59	MP:0002358
CHCHD3 PPI subnetwork	0.613	0.665	ENSG00000106554
regulation of cGMP metabolic process	0.613	0.633	GO:0030823
RIOK2 PPI subnetwork	0.613	0.492	ENSG00000058729
ALG13 PPI subnetwork	0.613	0.645	ENSG00000101901
MTHFD1L PPI subnetwork	0.613	0.633	ENSG00000120254
STAT2 PPI subnetwork	0.613	0.633	ENSG00000170581
abnormal nervous system development	0.614	0.345	MP:0003861
regulation of mast cell degranulation	0.614	0.632	GO:0043304
asymmetric rib-sternum attachment	0.614	0.595	MP:0008146
parasympathetic nervous system development	0.614	0.608	GO:0048486
regulation of viral genome replication	0.614	0.621	GO:0045069
increased interleukin-10 secretion	0.614	0.626	MP:0008660
ZNF703 PPI subnetwork	0.614	0.641	ENSG00000183779
EIF1B PPI subnetwork	0.614	0.677	ENSG00000114784
regulation of purine nucleotide catabolic process	0.614	0.621	GO:0033121
regulation of nucleotide catabolic process	0.614	0.62	GO:0030811
inner ear receptor stereocilium organization	0.614	0.639	GO:0060122
SDCBP PPI subnetwork	0.614	0.669	ENSG00000137575
organ induction	0.614	0.653	GO:0001759
GSTM3 PPI subnetwork	0.615	0.625	ENSG00000134202
ARF3 PPI subnetwork	0.615	0.617	ENSG00000134287
KHSRP PPI subnetwork	0.615	0.653	ENSG00000088247
microtubule-based process	0.615	0.687	GO:0007017
MGA PPI subnetwork	0.615	0.462	ENSG00000174197
PATL1 PPI subnetwork	0.615	0.644	ENSG00000166889
PSME2 PPI subnetwork	0.615	0.678	ENSG00000100911
CLK2 PPI subnetwork	0.616	0.611	ENSG00000176444
hepatic necrosis	0.616	0.673	MP:0001654
interaction with symbiont	0.616	0.627	GO:0051702
drug metabolic process	0.616	0.633	GO:0017144
PPP3R2 PPI subnetwork	0.616	0.616	ENSG00000188386
REACTOME_CDK:MEDIATED_PHOSPHORYLATION_AND_REMOVAL_OF_CDC6	0.616	0.676	REACTOME_CDK:MEDIATED_PHOSPHORYLATION_AND_REMOVAL_OF_CDC6
HIP1R PPI subnetwork	0.616	0.637	ENSG00000130787
oligosaccharide metabolic process	0.616	0.665	GO:0009311
phosphatidylinositol-3,4,5-trisphosphate binding	0.616	0.645	GO:0005547
glycolipid metabolic process	0.616	0.642	GO:0006664
abnormal synapse morphology	0.616	0.667	MP:0009538
NCK2 PPI subnetwork	0.616	0.629	ENSG00000071051
MTHFD1 PPI subnetwork	0.616	0.648	ENSG00000100714
WDR61 PPI subnetwork	0.616	0.514	ENSG00000140395
EIF1AX PPI subnetwork	0.616	0.473	ENSG00000173674
TARBP2 PPI subnetwork	0.616	0.643	ENSG00000139546
regulation of heart growth	0.616	0.598	GO:0060420
ZFP36 PPI subnetwork	0.617	0.605	ENSG00000128016
increased urine sodium level	0.617	0.682	MP:0006316
peptide binding	0.617	0.478	GO:0042277
KEGG_SNARE_INTERACTIONS_IN_VESICULAR_TRANSPORT	0.617	0.653	KEGG_SNARE_INTERACTIONS_IN_VESICULAR_TRANSPORT
RPS20 PPI subnetwork	0.617	0.668	ENSG00000008988
NOTCH3 PPI subnetwork	0.617	0.612	ENSG00000074181
RPL39 PPI subnetwork	0.617	0.647	ENSG00000198918
forebrain neuron differentiation	0.617	0.305	GO:0021879
cellular senescence	0.617	0.634	GO:0090398
TRPC1 PPI subnetwork	0.617	0.632	ENSG00000144935
impaired muscle relaxation	0.618	0.659	MP:0003157
viral reproductive process	0.618	0.66	GO:0022415
PSMD5 PPI subnetwork	0.618	0.661	ENSG00000095261
abnormal thyroid follicle morphology	0.618	0.0456	MP:0004696
MRPL36 PPI subnetwork	0.618	0.644	ENSG00000171421
TAF1C PPI subnetwork	0.618	0.606	ENSG00000103168
glutamine family amino acid metabolic process	0.618	0.61	GO:0009064
mononuclear cell proliferation	0.618	0.607	GO:0032943
KEGG_PARKINSONS_DISEASE	0.618	0.659	KEGG_PARKINSONS_DISEASE
response to interleukin-6	0.618	0.494	GO:0070741
regulation of glial cell differentiation	0.618	0.602	GO:0045685
AKTIP PPI subnetwork	0.618	0.639	ENSG00000166971
ENDOG PPI subnetwork	0.618	0.62	ENSG00000167136
glycerol ether biosynthetic process	0.618	0.0475	GO:0046504
RBM39 PPI subnetwork	0.618	0.616	ENSG00000131051
MPP2 PPI subnetwork	0.619	0.671	ENSG00000108852
AP2S1 PPI subnetwork	0.619	0.628	ENSG00000042753
SCAF4 PPI subnetwork	0.619	0.624	ENSG00000156304
MRPL15 PPI subnetwork	0.619	0.622	ENSG00000137547
polydactyly	0.619	0.652	MP:0000562
methionine metabolic process	0.619	0.652	GO:0006555
ceramide metabolic process	0.619	0.611	GO:0006672
RPS14 PPI subnetwork	0.619	0.651	ENSG00000164587
renal tubule morphogenesis	0.619	0.52	GO:0061333
low-density lipoprotein receptor particle metabolic process	0.619	0.538	GO:0032799
peptidyl-proline modification	0.619	0.288	GO:0018208
KCND2 PPI subnetwork	0.619	0.653	ENSG00000184408
KHDRBS1 PPI subnetwork	0.619	0.65	ENSG00000121774
decreased percent body fat	0.619	0.178	MP:0005459
mitochondrial respiratory chain complex assembly	0.619	0.653	GO:0033108
PIGW PPI subnetwork	0.619	0.656	ENSG00000184886
SNX9 PPI subnetwork	0.619	0.636	ENSG00000130340
increased T cell number	0.619	0.568	MP:0005015
response to glucagon stimulus	0.62	0.61	GO:0033762
TAF6 PPI subnetwork	0.62	0.631	ENSG00000106290
response to heat	0.62	0.631	GO:0009408
TREH PPI subnetwork	0.62	0.631	ENSG00000118094
cellular response to vitamin A	0.62	0.63	GO:0071299
cellular response to retinoic acid	0.62	0.63	GO:0071300
regulation of interferon-alpha production	0.62	0.641	GO:0032647
interferon-alpha production	0.62	0.642	GO:0032607
microfilament motor activity	0.62	0.663	GO:0000146
fat-soluble vitamin metabolic process	0.62	0.667	GO:0006775
IFIT3 PPI subnetwork	0.62	0.628	ENSG00000119917
abnormal glucose homeostasis	0.62	0.252	MP:0002078
Nup107-160 complex	0.62	0.116	GO:0031080
abnormal splenic cell ratio	0.62	0.604	MP:0008826
ANK1 PPI subnetwork	0.62	0.641	ENSG00000029534
RIPK2 PPI subnetwork	0.62	0.418	ENSG00000104312
BAX PPI subnetwork	0.62	0.637	ENSG00000087088
BTF3L4 PPI subnetwork	0.621	0.662	ENSG00000134717
renal cast	0.621	0.533	MP:0011402
MYO15A PPI subnetwork	0.621	0.646	ENSG00000091536
CNTN1 PPI subnetwork	0.621	0.696	ENSG00000018236
IRF1 PPI subnetwork	0.621	0.451	ENSG00000125347
RMND5A PPI subnetwork	0.621	0.581	ENSG00000153561
regulation of coagulation	0.621	0.64	GO:0050818
ZNF749 PPI subnetwork	0.621	0.638	ENSG00000186230
Toll signaling pathway	0.622	0.589	GO:0008063
RHOT1 PPI subnetwork	0.622	0.612	ENSG00000126858
RYR2 PPI subnetwork	0.622	0.606	ENSG00000198626
mitotic chromosome condensation	0.622	0.641	GO:0007076
ENSG00000176534 PPI subnetwork	0.622	0.659	ENSG00000176534
ENSG00000196681 PPI subnetwork	0.622	0.658	ENSG00000196681
ENSG00000198637 PPI subnetwork	0.622	0.659	ENSG00000198637
TLR3 PPI subnetwork	0.622	0.639	ENSG00000164342
fear response	0.622	0.498	GO:0042596
RNF216 PPI subnetwork	0.622	0.642	ENSG00000011275
polysaccharide metabolic process	0.622	0.618	GO:0005976
negative regulation of peptide hormone secretion	0.622	0.51	GO:0090278
ENSG00000206247 PPI subnetwork	0.622	0.631	ENSG00000206247
PBX2 PPI subnetwork	0.622	0.629	ENSG00000206315
PBX2 PPI subnetwork	0.622	0.627	ENSG00000204304
HNRNPK PPI subnetwork	0.622	0.586	ENSG00000165119
ERO1LB PPI subnetwork	0.622	0.438	ENSG00000086619
RGS16 PPI subnetwork	0.622	0.615	ENSG00000143333
REACTOME_INHIBITION_OF_INSULIN_SECRETION_BY_ADRENALINENORADRENALINE	0.622	0.539	REACTOME_INHIBITION_OF_INSULIN_SECRETION_BY_ADRENALINENORADRENALINE
abnormal innervation	0.623	0.524	MP:0002184
release of sequestered calcium ion into cytosol	0.623	0.436	GO:0051209
regulation of sequestering of calcium ion	0.623	0.439	GO:0051282
negative regulation of sequestering of calcium ion	0.623	0.438	GO:0051283
clathrin sculpted vesicle	0.623	0.683	GO:0060198
EPB42 PPI subnetwork	0.623	0.631	ENSG00000166947
DNA-directed DNA polymerase activity	0.623	0.631	GO:0003887
abnormal NK T cell physiology	0.623	0.423	MP:0008042
muscle degeneration	0.623	0.673	MP:0000749
BAZ1B PPI subnetwork	0.623	0.591	ENSG00000009954
forebrain hypoplasia	0.623	0.269	MP:0000784
TMOD1 PPI subnetwork	0.623	0.675	ENSG00000136842
PDK1 PPI subnetwork	0.623	0.66	ENSG00000152256
XY body	0.623	0.631	GO:0001741
abnormal midbrain-hindbrain boundary development	0.623	0.653	MP:0004096
axoneme	0.624	0.634	GO:0005930
transcription regulatory region DNA binding	0.624	0.565	GO:0044212
GNL1 PPI subnetwork	0.624	0.446	ENSG00000206412
GNL1 PPI subnetwork	0.624	0.445	ENSG00000204590
GNL1 PPI subnetwork	0.624	0.444	ENSG00000206492
GAR1 PPI subnetwork	0.624	0.418	ENSG00000109534
cell aging	0.624	0.63	GO:0007569
CERS2 PPI subnetwork	0.624	0.086	ENSG00000143418
BCL2A1 PPI subnetwork	0.624	0.634	ENSG00000140379
EXOSC3 PPI subnetwork	0.624	0.473	ENSG00000107371
Golgi vesicle budding	0.624	0.627	GO:0048194
GMFB PPI subnetwork	0.624	0.657	ENSG00000197045
UBE3B PPI subnetwork	0.624	0.676	ENSG00000151148
nonmotile primary cilium	0.624	0.686	GO:0031513
antigen receptor-mediated signaling pathway	0.624	0.653	GO:0050851
REACTOME_MEMBRANE_TRAFFICKING	0.624	0.616	REACTOME_MEMBRANE_TRAFFICKING
PRDX2 PPI subnetwork	0.624	0.606	ENSG00000167815
abnormal T cell differentiation	0.625	0.658	MP:0002145
GORASP1 PPI subnetwork	0.625	0.664	ENSG00000114745
abnormal DNA methylation	0.625	0.622	MP:0008877
regulation of peptidyl-lysine acetylation	0.625	0.635	GO:2000756
GATS PPI subnetwork	0.625	0.631	ENSG00000160844
abnormal scala media morphology	0.625	0.637	MP:0003169
KEGG_VASCULAR_SMOOTH_MUSCLE_CONTRACTION	0.625	0.692	KEGG_VASCULAR_SMOOTH_MUSCLE_CONTRACTION
abnormal respiratory system physiology	0.625	0.637	MP:0002133
protein modification by small protein removal	0.625	0.663	GO:0070646
ENSG00000130041 PPI subnetwork	0.625	0.554	ENSG00000130041
RPS27 PPI subnetwork	0.625	0.555	ENSG00000177954
REACTOME_TRANSPORT_OF_GLUCOSE_AND_OTHER_SUGARS_BILE_SALTS_AND_ORGANIC_ACIDS_METAL_IONS_AND_AMINE_COMPOUNDS	0.625	0.685	REACTOME_TRANSPORT_OF_GLUCOSE_AND_OTHER_SUGARS_BILE_SALTS_AND_ORGANIC_ACIDS_METAL_IONS_AND_AMINE_COMPOUNDS
REACTOME_NF:KB_ACTIVATION_THROUGH_FADDRIP:1_PATHWAY_MEDIATED_BY_CASPASE:8_AND_:10	0.625	0.634	REACTOME_NF:KB_ACTIVATION_THROUGH_FADDRIP:1_PATHWAY_MEDIATED_BY_CASPASE:8_AND_:10
abnormal coronary vessel morphology	0.625	0.506	MP:0010551
respiratory gaseous exchange	0.625	0.607	GO:0007585
increased length of allograft survival	0.626	0.612	MP:0004751
REACTOME_PROLACTIN_RECEPTOR_SIGNALING	0.626	0.618	REACTOME_PROLACTIN_RECEPTOR_SIGNALING
maintenance of location	0.626	0.613	GO:0051235
histone deacetylation	0.626	0.618	GO:0016575
cellular response to endogenous stimulus	0.626	0.618	GO:0071495
SNAPC2 PPI subnetwork	0.626	0.67	ENSG00000104976
SRSF4 PPI subnetwork	0.626	0.68	ENSG00000116350
LGALS2 PPI subnetwork	0.626	0.647	ENSG00000100079
metanephric renal vesicle morphogenesis	0.626	0.666	GO:0072283
myeloid cell activation involved in immune response	0.626	0.65	GO:0002275
BBS4 PPI subnetwork	0.626	0.64	ENSG00000140463
PPP2CB PPI subnetwork	0.626	0.661	ENSG00000104695
VAV2 PPI subnetwork	0.626	0.625	ENSG00000160293
abnormal triploblastic development	0.626	0.625	MP:0001674
BCAR3 PPI subnetwork	0.626	0.653	ENSG00000137936
FN1 PPI subnetwork	0.626	0.374	ENSG00000115414
production of molecular mediator involved in inflammatory response	0.627	0.654	GO:0002532
positive regulation of interleukin-17 production	0.627	0.617	GO:0032740
NR4A2 PPI subnetwork	0.627	0.631	ENSG00000153234
TNNI3 PPI subnetwork	0.627	0.672	ENSG00000129991
TYK2 PPI subnetwork	0.627	0.617	ENSG00000105397
structural constituent of ribosome	0.627	0.519	GO:0003735
positive regulation of proteolysis	0.627	0.663	GO:0045862
absent common myeloid progenitor cells	0.627	0.0436	MP:0000239
positive regulation of epidermal growth factor receptor signaling pathway	0.627	0.659	GO:0045742
REACTOME_P75_NTR_RECEPTOR:MEDIATED_SIGNALLING	0.627	0.648	REACTOME_P75_NTR_RECEPTOR:MEDIATED_SIGNALLING
spinal cord development	0.627	0.67	GO:0021510
megakaryocyte differentiation	0.627	0.472	GO:0030219
lymphocyte apoptotic process	0.627	0.66	GO:0070227
exophthalmos	0.628	0.469	MP:0002750
KEGG_ETHER_LIPID_METABOLISM	0.628	0.486	KEGG_ETHER_LIPID_METABOLISM
pronucleus	0.628	0.664	GO:0045120
glycosaminoglycan catabolic process	0.628	0.637	GO:0006027
CARM1 PPI subnetwork	0.628	0.64	ENSG00000142453
regulation of response to cytokine stimulus	0.628	0.64	GO:0060759
REACTOME_TOLL_LIKE_RECEPTOR_10_TLR10_CASCADE	0.628	0.552	REACTOME_TOLL_LIKE_RECEPTOR_10_TLR10_CASCADE
REACTOME_TOLL_LIKE_RECEPTOR_5_TLR5_CASCADE	0.628	0.553	REACTOME_TOLL_LIKE_RECEPTOR_5_TLR5_CASCADE
REACTOME_MYD88_CASCADE_INITIATED_ON_PLASMA_MEMBRANE	0.628	0.552	REACTOME_MYD88_CASCADE_INITIATED_ON_PLASMA_MEMBRANE
abnormal nervous system morphology	0.628	0.648	MP:0003632
cell cycle checkpoint	0.628	0.604	GO:0000075
neuromuscular junction development	0.628	0.635	GO:0007528
cellular response to biotic stimulus	0.628	0.608	GO:0071216
REACTOME_RAFMAP_KINASE_CASCADE	0.628	0.645	REACTOME_RAFMAP_KINASE_CASCADE
SNRNP200 PPI subnetwork	0.628	0.682	ENSG00000144028
regulation of interferon-beta production	0.628	0.597	GO:0032648
ARFGAP1 PPI subnetwork	0.628	0.69	ENSG00000101199
aromatic amino acid family catabolic process	0.629	0.681	GO:0009074
chronic inflammatory response	0.629	0.641	GO:0002544
PIK3CG PPI subnetwork	0.629	0.542	ENSG00000105851
organic anion transport	0.629	0.678	GO:0015711
PSMD3 PPI subnetwork	0.629	0.661	ENSG00000108344
ENSG00000131982 PPI subnetwork	0.629	0.635	ENSG00000131982
SHC1 PPI subnetwork	0.629	0.637	ENSG00000160691
abnormal active avoidance behavior	0.629	0.652	MP:0002798
BMS1 PPI subnetwork	0.629	0.468	ENSG00000165733
oxidoreductase activity, acting on single donors with incorporation of molecular oxygen, incorporation of two atoms of oxygen	0.629	0.663	GO:0016702
CRELD1 PPI subnetwork	0.629	0.643	ENSG00000163703
abnormal zona fasciculata morphology	0.629	0.0517	MP:0008294
XPO1 PPI subnetwork	0.629	0.544	ENSG00000082898
midbody	0.629	0.637	GO:0030496
regulation of protein localization	0.629	0.634	GO:0032880
ENSG00000100931 PPI subnetwork	0.629	0.667	ENSG00000100931
perinatal lethality	0.63	0.559	MP:0002081
formation of primary germ layer	0.63	0.611	GO:0001704
response to zinc ion	0.63	0.659	GO:0010043
receptor tyrosine kinase binding	0.63	0.631	GO:0030971
negative regulation of biomineral tissue development	0.63	0.646	GO:0070168
abnormal tongue morphology	0.63	0.681	MP:0000762
axon degeneration	0.63	0.67	MP:0005405
lens fiber cell differentiation	0.63	0.658	GO:0070306
T-helper 1 type immune response	0.63	0.648	GO:0042088
abnormal adrenal gland secretion	0.63	0.673	MP:0001739
decreased monocyte cell number	0.63	0.443	MP:0000223
ABI3 PPI subnetwork	0.63	0.645	ENSG00000108798
KCNQ1 PPI subnetwork	0.63	0.431	ENSG00000053918
PSMA7 PPI subnetwork	0.631	0.657	ENSG00000101182
MX1 PPI subnetwork	0.631	0.661	ENSG00000157601
decreased Purkinje cell number	0.631	0.627	MP:0000880
REACTOME_GPCR_LIGAND_BINDING	0.631	0.65	REACTOME_GPCR_LIGAND_BINDING
uterus hypoplasia	0.631	0.0317	MP:0001121
TMED5 PPI subnetwork	0.631	0.661	ENSG00000117500
zinc ion transmembrane transporter activity	0.631	0.63	GO:0005385
abnormal vasoconstriction	0.631	0.691	MP:0000250
REACTOME_TRANSPORT_OF_INORGANIC_CATIONSANIONS_AND_AMINO_ACIDSOLIGOPEPTIDES	0.631	0.68	REACTOME_TRANSPORT_OF_INORGANIC_CATIONSANIONS_AND_AMINO_ACIDSOLIGOPEPTIDES
abnormal coronary artery morphology	0.631	0.662	MP:0004111
MAP1A PPI subnetwork	0.631	0.637	ENSG00000166963
APOL1 PPI subnetwork	0.631	0.519	ENSG00000100342
organic alcohol transport	0.631	0.554	GO:0015850
regulation of ion homeostasis	0.631	0.633	GO:2000021
transcription elongation from RNA polymerase I promoter	0.632	0.349	GO:0006362
protein import	0.632	0.63	GO:0017038
absent oocytes	0.632	0.534	MP:0004805
positive regulation of macrophage derived foam cell differentiation	0.632	0.632	GO:0010744
delayed neural tube closure	0.632	0.428	MP:0002621
histone ubiquitination	0.632	0.567	GO:0016574
delayed eyelid opening	0.632	0.659	MP:0001290
SELP PPI subnetwork	0.632	0.639	ENSG00000174175
KCNAB1 PPI subnetwork	0.632	0.654	ENSG00000169282
glutamate metabolic process	0.632	0.661	GO:0006536
prostate gland growth	0.632	0.476	GO:0060736
regulation of intracellular protein transport	0.632	0.635	GO:0033157
TNS3 PPI subnetwork	0.633	0.647	ENSG00000136205
embryo implantation	0.633	0.636	GO:0007566
positive regulation of leukocyte migration	0.633	0.476	GO:0002687
ENSG00000186852 PPI subnetwork	0.633	0.642	ENSG00000186852
spermatid differentiation	0.633	0.69	GO:0048515
regulation of alpha-beta T cell differentiation	0.633	0.65	GO:0046637
lymphocyte migration	0.633	0.617	GO:0072676
DNMT3B PPI subnetwork	0.633	0.492	ENSG00000088305
SPHK1 PPI subnetwork	0.633	0.638	ENSG00000176170
Rac GTPase activator activity	0.633	0.663	GO:0030675
KEGG_PRIMARY_BILE_ACID_BIOSYNTHESIS	0.633	0.662	KEGG_PRIMARY_BILE_ACID_BIOSYNTHESIS
LMO7 PPI subnetwork	0.633	0.673	ENSG00000136153
SYT4 PPI subnetwork	0.634	0.662	ENSG00000132872
CDK5 PPI subnetwork	0.634	0.652	ENSG00000164885
SQLE PPI subnetwork	0.634	0.0908	ENSG00000104549
KEGG_DILATED_CARDIOMYOPATHY	0.634	0.687	KEGG_DILATED_CARDIOMYOPATHY
REACTOME_PI:3K_CASCADE	0.634	0.667	REACTOME_PI:3K_CASCADE
WTAP PPI subnetwork	0.634	0.638	ENSG00000146457
SEL1L PPI subnetwork	0.634	0.686	ENSG00000071537
regulation of transcription initiation, DNA-dependent	0.634	0.572	GO:2000142
regulation of transcription initiation from RNA polymerase II promoter	0.634	0.57	GO:0060260
squamous cell carcinoma	0.634	0.666	MP:0004207
fibronectin binding	0.634	0.247	GO:0001968
REACTOME_SRP:DEPENDENT_COTRANSLATIONAL_PROTEIN_TARGETING_TO_MEMBRANE	0.634	0.708	REACTOME_SRP:DEPENDENT_COTRANSLATIONAL_PROTEIN_TARGETING_TO_MEMBRANE
increased IgG2b level	0.634	0.581	MP:0008501
PSEN1 PPI subnetwork	0.634	0.627	ENSG00000080815
regulation of circadian sleep/wake cycle	0.634	0.648	GO:0042749
regulation of circadian sleep/wake cycle, sleep	0.634	0.645	GO:0045187
CHMP4C PPI subnetwork	0.634	0.635	ENSG00000164695
EIF2S3 PPI subnetwork	0.634	0.503	ENSG00000130741
second-messenger-mediated signaling	0.634	0.642	GO:0019932
oligodendrocyte differentiation	0.634	0.605	GO:0048709
ENSG00000182754 PPI subnetwork	0.634	0.686	ENSG00000182754
RPL9 PPI subnetwork	0.634	0.688	ENSG00000163682
heat generation	0.634	0.642	GO:0031649
abnormal Schwann cell morphology	0.634	0.622	MP:0001106
thin myocardium compact layer	0.635	0.641	MP:0004057
THRAP3 PPI subnetwork	0.635	0.673	ENSG00000054118
regulation of morphogenesis of a branching structure	0.635	0.663	GO:0060688
YIF1A PPI subnetwork	0.635	0.679	ENSG00000174851
abnormal sternebra morphology	0.635	0.414	MP:0004322
REACTOME_TRIGLYCERIDE_BIOSYNTHESIS	0.635	0.0587	REACTOME_TRIGLYCERIDE_BIOSYNTHESIS
neurotransmitter uptake	0.635	0.672	GO:0001504
TFIP11 PPI subnetwork	0.635	0.679	ENSG00000100109
SOCS5 PPI subnetwork	0.635	0.683	ENSG00000171150
partial embryonic lethality before somite formation	0.635	0.652	MP:0011106
JAK2 PPI subnetwork	0.635	0.688	ENSG00000096968
SEPT5 PPI subnetwork	0.635	0.631	ENSG00000184702
HIST1H2AC PPI subnetwork	0.636	0.649	ENSG00000180573
increased cell proliferation	0.636	0.683	MP:0000351
RPL26L1 PPI subnetwork	0.636	0.674	ENSG00000037241
abnormal involution of the mammary gland	0.636	0.674	MP:0006271
abnormal muscle contractility	0.636	0.705	MP:0005620
oxidoreductase activity, acting on NADH or NADPH, quinone or similar compound as acceptor	0.636	0.661	GO:0016655
UBE2J2 PPI subnetwork	0.636	0.628	ENSG00000160087
mitogen-activated protein kinase binding	0.636	0.634	GO:0051019
TOMM70A PPI subnetwork	0.636	0.658	ENSG00000154174
chemokine metabolic process	0.636	0.631	GO:0050755
abnormal submandibular gland morphology	0.636	0.656	MP:0003793
EPB41L2 PPI subnetwork	0.636	0.662	ENSG00000079819
HARS PPI subnetwork	0.636	0.618	ENSG00000170445
nuclear-transcribed mRNA catabolic process, nonsense-mediated decay	0.637	0.661	GO:0000184
FKBP1A PPI subnetwork	0.637	0.657	ENSG00000088832
intestinal adenocarcinoma	0.637	0.662	MP:0002957
PFDN6 PPI subnetwork	0.637	0.664	ENSG00000206283
PFDN6 PPI subnetwork	0.637	0.662	ENSG00000204220
ENSG00000206211 PPI subnetwork	0.637	0.663	ENSG00000206211
nuclear matrix	0.637	0.667	GO:0016363
HELLS PPI subnetwork	0.637	0.612	ENSG00000119969
negative regulation of smoothened signaling pathway	0.637	0.647	GO:0045879
polysaccharide biosynthetic process	0.637	0.628	GO:0000271
embryonic hemopoiesis	0.637	0.665	GO:0035162
POMC PPI subnetwork	0.637	0.672	ENSG00000115138
anal atresia	0.637	0.467	MP:0003130
pigment granule organization	0.638	0.432	GO:0048753
ACOT13 PPI subnetwork	0.638	0.668	ENSG00000112304
SEPHS1 PPI subnetwork	0.638	0.647	ENSG00000086475
RORA PPI subnetwork	0.638	0.658	ENSG00000069667
IFIT1 PPI subnetwork	0.638	0.66	ENSG00000185745
EIF2S1 PPI subnetwork	0.638	0.493	ENSG00000134001
termination of G-protein coupled receptor signaling pathway	0.638	0.66	GO:0038032
abnormal sensory neuron projections	0.638	0.698	MP:0000967
RUNX2 PPI subnetwork	0.638	0.652	ENSG00000124813
short stride length	0.638	0.647	MP:0001407
GGA3 PPI subnetwork	0.638	0.67	ENSG00000125447
REACTOME_REGULATED_PROTEOLYSIS_OF_P75NTR	0.638	0.66	REACTOME_REGULATED_PROTEOLYSIS_OF_P75NTR
calcium-independent cell-cell adhesion	0.638	0.677	GO:0016338
ganglioside metabolic process	0.638	0.655	GO:0001573
impaired skin barrier function	0.639	0.694	MP:0002796
toll-like receptor 1 signaling pathway	0.639	0.61	GO:0034130
PRPF18 PPI subnetwork	0.639	0.679	ENSG00000165630
GMPPB PPI subnetwork	0.639	0.622	ENSG00000173540
regulation of metal ion transport	0.639	0.654	GO:0010959
regulation of immune effector process	0.639	0.607	GO:0002697
BCL7A PPI subnetwork	0.639	0.521	ENSG00000110987
abnormal renal glomerulus morphology	0.64	0.656	MP:0005325
PLRG1 PPI subnetwork	0.64	0.668	ENSG00000171566
PIP5K1B PPI subnetwork	0.64	0.662	ENSG00000107242
REACTOME_CDC6_ASSOCIATION_WITH_THE_ORCORIGIN_COMPLEX	0.64	0.7	REACTOME_CDC6_ASSOCIATION_WITH_THE_ORCORIGIN_COMPLEX
DDX19A PPI subnetwork	0.64	0.655	ENSG00000168872
alpha-tubulin binding	0.64	0.687	GO:0043014
sensory perception of mechanical stimulus	0.64	0.677	GO:0050954
ear development	0.64	0.636	GO:0043583
REACTOME_GLUTATHIONE_SYNTHESIS_AND_RECYCLING	0.64	0.686	REACTOME_GLUTATHIONE_SYNTHESIS_AND_RECYCLING
AGT PPI subnetwork	0.64	0.683	ENSG00000135744
ENSG00000170847 PPI subnetwork	0.64	0.696	ENSG00000170847
ENSG00000173534 PPI subnetwork	0.64	0.692	ENSG00000173534
SMAD3 PPI subnetwork	0.64	0.665	ENSG00000166949
IRF7 PPI subnetwork	0.64	0.633	ENSG00000185507
abnormal spinal cord ventral horn morphology	0.64	0.657	MP:0005112
TAF15 PPI subnetwork	0.641	0.67	ENSG00000172660
BLOC1S2 PPI subnetwork	0.641	0.65	ENSG00000196072
nuclear inner membrane	0.641	0.674	GO:0005637
positive regulation of activated T cell proliferation	0.641	0.529	GO:0042104
RBM34 PPI subnetwork	0.641	0.456	ENSG00000188739
small liver	0.641	0.669	MP:0000601
regulation of immunoglobulin secretion	0.641	0.661	GO:0051023
regulation of innate immune response	0.641	0.667	GO:0045088
absent ureter	0.641	0.662	MP:0003722
oxidoreductase activity, acting on the CH-NH group of donors	0.641	0.673	GO:0016645
phenol-containing compound metabolic process	0.641	0.653	GO:0018958
PTCH2 PPI subnetwork	0.641	0.527	ENSG00000117425
establishment of vesicle localization	0.641	0.643	GO:0051650
REACTOME_SMOOTH_MUSCLE_CONTRACTION	0.641	0.715	REACTOME_SMOOTH_MUSCLE_CONTRACTION
DNA-directed RNA polymerase activity	0.641	0.642	GO:0003899
RNA polymerase activity	0.641	0.646	GO:0034062
abnormal Peyer's patch germinal center morphology	0.641	0.596	MP:0002391
BICC1 PPI subnetwork	0.641	0.638	ENSG00000122870
ALDOC PPI subnetwork	0.641	0.564	ENSG00000109107
monocarboxylic acid transport	0.641	0.669	GO:0015718
BCL10 PPI subnetwork	0.641	0.642	ENSG00000142867
muscle cell homeostasis	0.642	0.647	GO:0046716
abnormal spermiation	0.642	0.623	MP:0004182
negative regulation of T cell differentiation	0.642	0.641	GO:0045581
ASAP1 PPI subnetwork	0.642	0.658	ENSG00000153317
microtubule anchoring	0.642	0.368	GO:0034453
TOMM20 PPI subnetwork	0.642	0.663	ENSG00000173726
decreased skeletal muscle mass	0.642	0.662	MP:0004819
LTBP4 PPI subnetwork	0.642	0.65	ENSG00000090006
REACTOME_NOTCH:HLH_TRANSCRIPTION_PATHWAY	0.642	0.639	REACTOME_NOTCH:HLH_TRANSCRIPTION_PATHWAY
REACTOME_NICD_TRAFFICS_TO_NUCLEUS	0.642	0.642	REACTOME_NICD_TRAFFICS_TO_NUCLEUS
sacral vertebral transformation	0.642	0.614	MP:0004617
RPS23 PPI subnetwork	0.642	0.689	ENSG00000186468
dopamine receptor signaling pathway	0.642	0.519	GO:0007212
PSMB6 PPI subnetwork	0.642	0.693	ENSG00000142507
negative regulation of proteolysis	0.642	0.648	GO:0045861
HIP1 PPI subnetwork	0.642	0.645	ENSG00000127946
CTLA4 PPI subnetwork	0.642	0.605	ENSG00000163599
vacuolar transport	0.643	0.669	GO:0007034
EIF3K PPI subnetwork	0.643	0.488	ENSG00000178982
COPB1 PPI subnetwork	0.643	0.671	ENSG00000129083
PPP6C PPI subnetwork	0.643	0.635	ENSG00000119414
abnormal behavioral response to xenobiotic	0.643	0.612	MP:0009745
ENSG00000206156 PPI subnetwork	0.643	0.651	ENSG00000206156
termination of signal transduction	0.643	0.649	GO:0023021
foregut morphogenesis	0.643	0.642	GO:0007440
SPTBN1 PPI subnetwork	0.643	0.647	ENSG00000115306
spina bifida	0.643	0.688	MP:0003054
cerebellum morphogenesis	0.643	0.664	GO:0021587
CWC22 PPI subnetwork	0.644	0.681	ENSG00000163510
SHBG PPI subnetwork	0.644	0.642	ENSG00000129214
brush border	0.644	0.715	GO:0005903
rRNA metabolic process	0.644	0.633	GO:0016072
short incisors	0.644	0.552	MP:0004830
REACTOME_O:LINKED_GLYCOSYLATION_OF_MUCINS	0.644	0.708	REACTOME_O:LINKED_GLYCOSYLATION_OF_MUCINS
leukocyte degranulation	0.644	0.663	GO:0043299
TOE1 PPI subnetwork	0.644	0.663	ENSG00000132773
NACA PPI subnetwork	0.644	0.34	ENSG00000196531
NDUFA2 PPI subnetwork	0.644	0.672	ENSG00000131495
segmentation	0.645	0.672	GO:0035282
RBMS3 PPI subnetwork	0.645	0.666	ENSG00000144642
abnormal skin morphology	0.645	0.638	MP:0002060
WWP1 PPI subnetwork	0.645	0.649	ENSG00000123124
CEP44 PPI subnetwork	0.645	0.656	ENSG00000164118
impaired behavioral response to addictive substance	0.645	0.557	MP:0009750
TNFSF13 PPI subnetwork	0.645	0.665	ENSG00000161955
glycosylation	0.645	0.617	GO:0070085
repressing transcription factor binding	0.645	0.605	GO:0070491
histone acetyltransferase binding	0.645	0.642	GO:0035035
abnormal adipose tissue distribution	0.645	0.681	MP:0000013
DOK1 PPI subnetwork	0.645	0.671	ENSG00000115325
filopodium membrane	0.646	0.651	GO:0031527
glycolipid biosynthetic process	0.646	0.686	GO:0009247
immunological synapse	0.646	0.529	GO:0001772
protein serine/threonine phosphatase complex	0.646	0.398	GO:0008287
POLH PPI subnetwork	0.646	0.647	ENSG00000170734
RSL24D1 PPI subnetwork	0.646	0.426	ENSG00000137876
heme binding	0.646	0.689	GO:0020037
NDUFA9 PPI subnetwork	0.646	0.709	ENSG00000139180
abnormal retinal photoreceptor morphology	0.646	0.643	MP:0001004
negative regulation of microtubule polymerization or depolymerization	0.646	0.667	GO:0031111
OSGEP PPI subnetwork	0.646	0.617	ENSG00000092094
PAPD7 PPI subnetwork	0.647	0.599	ENSG00000112941
GSTM1 PPI subnetwork	0.647	0.642	ENSG00000134184
cyclin-dependent protein kinase inhibitor activity	0.647	0.637	GO:0004861
ITPR1 PPI subnetwork	0.647	0.647	ENSG00000150995
RPS6KA4 PPI subnetwork	0.647	0.635	ENSG00000162302
hunched posture	0.647	0.66	MP:0001505
KEGG_CARDIAC_MUSCLE_CONTRACTION	0.647	0.688	KEGG_CARDIAC_MUSCLE_CONTRACTION
abnormal Wolffian duct morphology	0.647	0.686	MP:0003827
abnormal double-positive T cell morphology	0.647	0.702	MP:0002408
ITGB7 PPI subnetwork	0.647	0.662	ENSG00000139626
ENSG00000214133 PPI subnetwork	0.647	0.708	ENSG00000214133
COPG2 PPI subnetwork	0.647	0.709	ENSG00000158623
KAT5 PPI subnetwork	0.647	0.667	ENSG00000172977
CDKL1 PPI subnetwork	0.647	0.649	ENSG00000100490
peptide transport	0.647	0.607	GO:0015833
YARS PPI subnetwork	0.647	0.645	ENSG00000134684
ECH1 PPI subnetwork	0.647	0.651	ENSG00000104823
MYH9 PPI subnetwork	0.647	0.651	ENSG00000100345
abnormal neurite morphology	0.647	0.607	MP:0008415
INO80B PPI subnetwork	0.648	0.665	ENSG00000115274
dorsal spinal cord development	0.648	0.58	GO:0021516
adaptive immune response based on somatic recombination of immune receptors built from immunoglobulin superfamily domains	0.648	0.665	GO:0002460
REACTOME_GLUCONEOGENESIS	0.648	0.692	REACTOME_GLUCONEOGENESIS
regulation of heat generation	0.648	0.667	GO:0031650
positive regulation of heat generation	0.648	0.663	GO:0031652
MERTK PPI subnetwork	0.648	0.652	ENSG00000153208
ameboidal cell migration	0.648	0.672	GO:0001667
protein glycosylation	0.648	0.661	GO:0006486
macromolecule glycosylation	0.648	0.66	GO:0043413
decreased width of hypertrophic chondrocyte zone	0.648	0.677	MP:0003409
regulation of chromosome organization	0.648	0.671	GO:0033044
GART PPI subnetwork	0.648	0.653	ENSG00000159131
RPL24 PPI subnetwork	0.648	0.689	ENSG00000114391
developmental induction	0.648	0.668	GO:0031128
SAP130 PPI subnetwork	0.648	0.619	ENSG00000136715
REACTOME_THROMBIN_SIGNALLING_THROUGH_PROTEINASE_ACTIVATED_RECEPTORS_PARS	0.648	0.656	REACTOME_THROMBIN_SIGNALLING_THROUGH_PROTEINASE_ACTIVATED_RECEPTORS_PARS
regulation of catenin import into nucleus	0.648	0.671	GO:0035412
impaired contextual conditioning behavior	0.648	0.678	MP:0009454
cis-Golgi network	0.648	0.681	GO:0005801
determination of bilateral symmetry	0.648	0.612	GO:0009855
regulation of glutamate secretion	0.649	0.656	GO:0014048
NOC4L PPI subnetwork	0.649	0.473	ENSG00000184967
positive regulation of interleukin-1 beta production	0.649	0.643	GO:0032731
PDS5B PPI subnetwork	0.649	0.684	ENSG00000083642
establishment of planar polarity of embryonic epithelium	0.649	0.661	GO:0042249
LUC7L3 PPI subnetwork	0.649	0.611	ENSG00000108848
abnormal duodenum morphology	0.649	0.615	MP:0003271
startle response	0.649	0.666	GO:0001964
CKM PPI subnetwork	0.649	0.693	ENSG00000104879
endoribonuclease activity	0.649	0.654	GO:0004521
T cell cytokine production	0.649	0.662	GO:0002369
external side of plasma membrane	0.649	0.572	GO:0009897
proteasomal protein catabolic process	0.649	0.691	GO:0010498
REACTOME_MITOTIC_SPINDLE_CHECKPOINT	0.649	0.658	REACTOME_MITOTIC_SPINDLE_CHECKPOINT
ENSG00000105663 PPI subnetwork	0.649	0.668	ENSG00000105663
decreased susceptibility to ischemic brain injury	0.65	0.631	MP:0006059
REACTOME_TRAF6_MEDIATED_NF:KB_ACTIVATION	0.65	0.553	REACTOME_TRAF6_MEDIATED_NF:KB_ACTIVATION
SRMS PPI subnetwork	0.65	0.616	ENSG00000125508
STYK1 PPI subnetwork	0.65	0.614	ENSG00000060140
REACTOME_UBIQUITIN_MEDIATED_DEGRADATION_OF_PHOSPHORYLATED_CDC25A	0.65	0.702	REACTOME_UBIQUITIN_MEDIATED_DEGRADATION_OF_PHOSPHORYLATED_CDC25A
REACTOME_P53:INDEPENDENT_DNA_DAMAGE_RESPONSE	0.65	0.701	REACTOME_P53:INDEPENDENT_DNA_DAMAGE_RESPONSE
REACTOME_P53:INDEPENDENT_G1S_DNA_DAMAGE_CHECKPOINT	0.65	0.703	REACTOME_P53:INDEPENDENT_G1S_DNA_DAMAGE_CHECKPOINT
mRNA 3'-end processing	0.65	0.615	GO:0031124
cellular defense response	0.65	0.669	GO:0006968
THBS2 PPI subnetwork	0.65	0.656	ENSG00000186340
ATP-dependent helicase activity	0.65	0.522	GO:0008026
purine NTP-dependent helicase activity	0.65	0.519	GO:0070035
abnormal digestive system physiology	0.65	0.59	MP:0001663
PTK2B PPI subnetwork	0.65	0.673	ENSG00000120899
organic anion transmembrane transporter activity	0.65	0.705	GO:0008514
MMP3 PPI subnetwork	0.65	0.583	ENSG00000149968
ACTR2 PPI subnetwork	0.65	0.686	ENSG00000138071
phosphatidylinositol-4,5-bisphosphate binding	0.65	0.654	GO:0005546
regulation of bone remodeling	0.65	0.651	GO:0046850
SUMO4 PPI subnetwork	0.65	0.68	ENSG00000177688
DUSP21 PPI subnetwork	0.65	0.669	ENSG00000189037
protein export from nucleus	0.65	0.461	GO:0006611
REACTOME_G:PROTEIN_ACTIVATION	0.651	0.0873	REACTOME_G:PROTEIN_ACTIVATION
TNFSF11 PPI subnetwork	0.651	0.681	ENSG00000120659
prostanoid metabolic process	0.651	0.663	GO:0006692
KDM3A PPI subnetwork	0.651	0.654	ENSG00000115548
LRSAM1 PPI subnetwork	0.651	0.663	ENSG00000148356
thick interventricular septum	0.651	0.672	MP:0010724
KEGG_HYPERTROPHIC_CARDIOMYOPATHY_HCM	0.651	0.707	KEGG_HYPERTROPHIC_CARDIOMYOPATHY_HCM
UBE2K PPI subnetwork	0.651	0.646	ENSG00000078140
INPPL1 PPI subnetwork	0.651	0.661	ENSG00000165458
ADCY8 PPI subnetwork	0.651	0.32	ENSG00000155897
3',5'-cyclic-GMP phosphodiesterase activity	0.651	0.701	GO:0047555
abnormal long bone epiphyseal plate morphology	0.651	0.667	MP:0003055
MAFG PPI subnetwork	0.651	0.66	ENSG00000197063
acetylglucosaminyltransferase activity	0.651	0.659	GO:0008375
LSM3 PPI subnetwork	0.651	0.664	ENSG00000170860
ENO3 PPI subnetwork	0.651	0.68	ENSG00000108515
KIF5A PPI subnetwork	0.651	0.654	ENSG00000155980
REACTOME_NEUROTRANSMITTER_RECEPTOR_BINDING_AND_DOWNSTREAM_TRANSMISSION_IN_THE__POSTSYNAPTIC_CELL	0.651	0.666	REACTOME_NEUROTRANSMITTER_RECEPTOR_BINDING_AND_DOWNSTREAM_TRANSMISSION_IN_THE__POSTSYNAPTIC_CELL
positive regulation of muscle contraction	0.652	0.659	GO:0045933
SMU1 PPI subnetwork	0.652	0.661	ENSG00000122692
release of cytochrome c from mitochondria	0.652	0.652	GO:0001836
site of polarized growth	0.652	0.672	GO:0030427
CCND3 PPI subnetwork	0.652	0.644	ENSG00000112576
peptide hormone secretion	0.652	0.619	GO:0030072
fluid transport	0.652	0.669	GO:0042044
abnormal interleukin level	0.652	0.602	MP:0008751
KEGG_NEUROTROPHIN_SIGNALING_PATHWAY	0.652	0.679	KEGG_NEUROTROPHIN_SIGNALING_PATHWAY
PIGC PPI subnetwork	0.652	0.221	ENSG00000135845
hydrogen peroxide catabolic process	0.652	0.662	GO:0042744
KIAA1279 PPI subnetwork	0.653	0.674	ENSG00000198954
androgen metabolic process	0.653	0.55	GO:0008209
lymphocyte activation	0.653	0.642	GO:0046649
SERPINA3 PPI subnetwork	0.653	0.676	ENSG00000196136
abnormal vomeronasal organ morphology	0.653	0.34	MP:0002243
calmodulin binding	0.653	0.686	GO:0005516
negative regulation of transforming growth factor beta receptor signaling pathway	0.653	0.645	GO:0030512
STAT1 PPI subnetwork	0.653	0.56	ENSG00000115415
pup cannibalization	0.653	0.673	MP:0001385
astrocyte differentiation	0.653	0.618	GO:0048708
WDR1 PPI subnetwork	0.653	0.673	ENSG00000071127
increased dendritic cell number	0.653	0.469	MP:0008126
positive regulation of cytokine biosynthetic process	0.653	0.646	GO:0042108
acylglycerol metabolic process	0.653	0.0512	GO:0006639
pore complex	0.653	0.704	GO:0046930
chloride channel complex	0.654	0.588	GO:0034707
establishment of organelle localization	0.654	0.693	GO:0051656
MYO3B PPI subnetwork	0.654	0.67	ENSG00000071909
SRGAP3 PPI subnetwork	0.654	0.715	ENSG00000196220
lethargy	0.654	0.679	MP:0005202
response to oxidative stress	0.654	0.658	GO:0006979
BCL3 PPI subnetwork	0.654	0.507	ENSG00000069399
flaky skin	0.654	0.708	MP:0001195
GPKOW PPI subnetwork	0.654	0.557	ENSG00000068394
regulation of cellular catabolic process	0.654	0.668	GO:0031329
YBX1 PPI subnetwork	0.654	0.622	ENSG00000065978
transferase activity, transferring one-carbon groups	0.654	0.695	GO:0016741
COX6B1 PPI subnetwork	0.654	0.706	ENSG00000126267
DLST PPI subnetwork	0.654	0.661	ENSG00000119689
RPL35 PPI subnetwork	0.655	0.693	ENSG00000136942
ENSG00000204523 PPI subnetwork	0.655	0.683	ENSG00000204523
myofibril assembly	0.655	0.694	GO:0030239
RGS12 PPI subnetwork	0.655	0.675	ENSG00000159788
apoptotic process involved in morphogenesis	0.655	0.662	GO:0060561
SEPSECS PPI subnetwork	0.655	0.66	ENSG00000109618
TBX2 PPI subnetwork	0.655	0.678	ENSG00000121068
increased autoantibody level	0.655	0.637	MP:0003725
UBB PPI subnetwork	0.655	0.663	ENSG00000170315
SRY PPI subnetwork	0.655	0.693	ENSG00000184895
abnormal pulmonary alveolus epithelial cell morphology	0.655	0.652	MP:0002273
regulation of transcription factor import into nucleus	0.655	0.61	GO:0042990
HNRNPA0 PPI subnetwork	0.655	0.633	ENSG00000177733
DUT PPI subnetwork	0.655	0.668	ENSG00000128951
COPZ1 PPI subnetwork	0.655	0.627	ENSG00000111481
abnormal fourth ventricle morphology	0.655	0.706	MP:0000828
ZAP70 PPI subnetwork	0.655	0.682	ENSG00000115085
CHMP6 PPI subnetwork	0.656	0.633	ENSG00000176108
KALRN PPI subnetwork	0.656	0.664	ENSG00000160145
SAT1 PPI subnetwork	0.656	0.666	ENSG00000130066
increased bone mass	0.656	0.673	MP:0005605
TFRC PPI subnetwork	0.656	0.669	ENSG00000072274
positive T cell selection	0.656	0.671	GO:0043368
REACTOME_ORC1_REMOVAL_FROM_CHROMATIN	0.656	0.695	REACTOME_ORC1_REMOVAL_FROM_CHROMATIN
REACTOME_SWITCHING_OF_ORIGINS_TO_A_POST:REPLICATIVE_STATE	0.656	0.695	REACTOME_SWITCHING_OF_ORIGINS_TO_A_POST:REPLICATIVE_STATE
REACTOME_BETA:CATENIN_PHOSPHORYLATION_CASCADE	0.656	0.665	REACTOME_BETA:CATENIN_PHOSPHORYLATION_CASCADE
cellular response to transforming growth factor beta stimulus	0.656	0.669	GO:0071560
HNRNPU PPI subnetwork	0.656	0.611	ENSG00000153187
internal protein amino acid acetylation	0.656	0.633	GO:0006475
regulation of lipid metabolic process	0.656	0.657	GO:0019216
increased thymocyte number	0.657	0.671	MP:0000714
cholesterol transport	0.657	0.683	GO:0030301
SERTAD3 PPI subnetwork	0.657	0.648	ENSG00000167565
GEMIN2 PPI subnetwork	0.657	0.639	ENSG00000092208
abnormal retinal rod cell morphology	0.657	0.697	MP:0001005
AXIN2 PPI subnetwork	0.657	0.652	ENSG00000168646
abnormal nerve conduction	0.657	0.695	MP:0005403
increased respiratory quotient	0.657	0.689	MP:0010378
abnormal muscle morphology	0.657	0.585	MP:0002108
deoxyribonucleotide metabolic process	0.658	0.645	GO:0009262
SDC2 PPI subnetwork	0.658	0.645	ENSG00000169439
REACTOME_SCFSKP2:MEDIATED_DEGRADATION_OF_P27P21	0.658	0.705	REACTOME_SCFSKP2:MEDIATED_DEGRADATION_OF_P27P21
UBR5 PPI subnetwork	0.658	0.661	ENSG00000104517
NCBP1 PPI subnetwork	0.658	0.704	ENSG00000136937
abnormal renal glomerulus basement membrane morphology	0.658	0.673	MP:0011348
PPP2R5B PPI subnetwork	0.658	0.664	ENSG00000068971
MAGED1 PPI subnetwork	0.658	0.652	ENSG00000179222
Rab GTPase binding	0.658	0.67	GO:0017137
NUP205 PPI subnetwork	0.658	0.397	ENSG00000155561
extrinsic to internal side of plasma membrane	0.658	0.648	GO:0031234
increased gastrointestinal tumor incidence	0.658	0.671	MP:0010279
phospholipid dephosphorylation	0.659	0.665	GO:0046839
calcium ion transmembrane transport	0.659	0.66	GO:0070588
HHEX PPI subnetwork	0.659	0.639	ENSG00000152804
ARID1A PPI subnetwork	0.659	0.645	ENSG00000117713
cerebellum development	0.659	0.685	GO:0021549
PCBP2 PPI subnetwork	0.659	0.693	ENSG00000197111
negative regulation of TOR signaling cascade	0.659	0.336	GO:0032007
PLCB3 PPI subnetwork	0.659	0.666	ENSG00000149782
mesenchymal to epithelial transition	0.659	0.667	GO:0060231
negative regulation of canonical Wnt receptor signaling pathway	0.659	0.655	GO:0090090
sulfate transport	0.659	0.681	GO:0008272
MEF2C PPI subnetwork	0.659	0.671	ENSG00000081189
MAP2K7 PPI subnetwork	0.659	0.668	ENSG00000076984
alpha-beta T cell proliferation	0.659	0.53	GO:0046633
CRY2 PPI subnetwork	0.659	0.323	ENSG00000121671
carbohydrate transport	0.659	0.662	GO:0008643
SYT5 PPI subnetwork	0.66	0.686	ENSG00000129990
SIRPA PPI subnetwork	0.66	0.665	ENSG00000198053
lipid kinase activity	0.66	0.68	GO:0001727
abnormal conditioned taste aversion behavior	0.66	0.711	MP:0002805
abnormal neutrophil morphology	0.66	0.694	MP:0005065
abnormal vestibular ganglion morphology	0.66	0.693	MP:0002856
HOXC8 PPI subnetwork	0.661	0.451	ENSG00000037965
glucocorticoid metabolic process	0.661	0.68	GO:0008211
REACTOME_ISG15_ANTIVIRAL_MECHANISM	0.661	0.658	REACTOME_ISG15_ANTIVIRAL_MECHANISM
REACTOME_ANTIVIRAL_MECHANISM_BY_IFN:STIMULATED_GENES	0.661	0.657	REACTOME_ANTIVIRAL_MECHANISM_BY_IFN:STIMULATED_GENES
abnormal T cell morphology	0.661	0.571	MP:0008037
phospholipase binding	0.661	0.653	GO:0043274
FGF9 PPI subnetwork	0.661	0.617	ENSG00000102678
peripheral nervous system neuron development	0.661	0.686	GO:0048935
peripheral nervous system neuron differentiation	0.661	0.688	GO:0048934
REACTOME_NOREPINEPHRINE_NEUROTRANSMITTER_RELEASE_CYCLE	0.661	0.723	REACTOME_NOREPINEPHRINE_NEUROTRANSMITTER_RELEASE_CYCLE
NCLN PPI subnetwork	0.661	0.656	ENSG00000125912
increased sensitivity to xenobiotic induced morbidity/mortality	0.661	0.676	MP:0009766
increased hemoglobin content	0.661	0.679	MP:0005564
ATP1A3 PPI subnetwork	0.661	0.669	ENSG00000105409
DNA polymerase complex	0.661	0.682	GO:0042575
REACTOME_G1S_DNA_DAMAGE_CHECKPOINTS	0.661	0.709	REACTOME_G1S_DNA_DAMAGE_CHECKPOINTS
increased variability of skeletal muscle fiber size	0.661	0.697	MP:0009403
MED16 PPI subnetwork	0.662	0.581	ENSG00000175221
MED24 PPI subnetwork	0.662	0.697	ENSG00000008838
LZTS1 PPI subnetwork	0.662	0.642	ENSG00000061337
establishment of protein localization in plasma membrane	0.662	0.661	GO:0090002
negative regulation of systemic arterial blood pressure	0.662	0.667	GO:0003085
protein autophosphorylation	0.662	0.668	GO:0046777
LGALS9 PPI subnetwork	0.662	0.671	ENSG00000168961
incomplete somite formation	0.662	0.683	MP:0001689
serine-type endopeptidase activity	0.662	0.627	GO:0004252
decreased skeletal muscle fiber diameter	0.663	0.706	MP:0009402
regulation of hair follicle development	0.663	0.607	GO:0051797
PDCD10 PPI subnetwork	0.663	0.685	ENSG00000114209
genitalia morphogenesis	0.663	0.689	GO:0035112
inorganic anion transmembrane transporter activity	0.663	0.687	GO:0015103
ATP2C1 PPI subnetwork	0.663	0.666	ENSG00000017260
PRRC1 PPI subnetwork	0.663	0.714	ENSG00000164244
PTPRK PPI subnetwork	0.663	0.663	ENSG00000152894
UBC PPI subnetwork	0.663	0.688	ENSG00000150991
pigment metabolic process	0.663	0.585	GO:0042440
cytosolic large ribosomal subunit	0.663	0.7	GO:0022625
decreased hepatocyte proliferation	0.663	0.682	MP:0004001
abnormal epididymal fat pad morphology	0.663	0.676	MP:0006319
planar cell polarity pathway involved in neural tube closure	0.663	0.654	GO:0090179
regulation of establishment of planar polarity involved in neural tube closure	0.663	0.656	GO:0090178
decreased pancreatic beta cell number	0.664	0.657	MP:0003339
low-density lipoprotein particle binding	0.664	0.625	GO:0030169
absent trophoblast giant cells	0.664	0.68	MP:0001714
cellular response to tumor necrosis factor	0.664	0.677	GO:0071356
isoprenoid metabolic process	0.664	0.14	GO:0006720
ENSG00000198641 PPI subnetwork	0.664	0.633	ENSG00000198641
NPEPPS PPI subnetwork	0.664	0.677	ENSG00000141279
UQCRC1 PPI subnetwork	0.664	0.629	ENSG00000010256
osteoclast differentiation	0.664	0.677	GO:0030316
negative regulation of epithelial cell proliferation	0.664	0.684	GO:0050680
abnormal limb bud morphology	0.664	0.643	MP:0005650
GNGT1 PPI subnetwork	0.664	0.667	ENSG00000127928
abnormal cochlear sensory epithelium morphology	0.664	0.545	MP:0003308
aphagia	0.664	0.675	MP:0001438
pyrimidine ribonucleotide biosynthetic process	0.665	0.681	GO:0009220
heart inflammation	0.665	0.582	MP:0001853
ITPKA PPI subnetwork	0.665	0.709	ENSG00000137825
establishment or maintenance of cell polarity	0.665	0.673	GO:0007163
abnormal pericardium morphology	0.665	0.681	MP:0000288
increased interleukin-5 secretion	0.665	0.516	MP:0008702
abnormal enzyme/coenzyme activity	0.665	0.686	MP:0005584
FXR1 PPI subnetwork	0.665	0.653	ENSG00000114416
regulation of intracellular protein kinase cascade	0.665	0.66	GO:0010627
hemopoietic progenitor cell differentiation	0.665	0.673	GO:0002244
mitochondrial depolarization	0.665	0.673	GO:0051882
TRPT1 PPI subnetwork	0.665	0.657	ENSG00000149743
regulation of I-kappaB kinase/NF-kappaB cascade	0.665	0.67	GO:0043122
SUMO1 PPI subnetwork	0.666	0.677	ENSG00000116030
REACTOME_P53:DEPENDENT_G1S_DNA_DAMAGE_CHECKPOINT	0.666	0.715	REACTOME_P53:DEPENDENT_G1S_DNA_DAMAGE_CHECKPOINT
REACTOME_P53:DEPENDENT_G1_DNA_DAMAGE_RESPONSE	0.666	0.713	REACTOME_P53:DEPENDENT_G1_DNA_DAMAGE_RESPONSE
retina development in camera-type eye	0.666	0.725	GO:0060041
DNA integrity checkpoint	0.666	0.527	GO:0031570
ARHGDIB PPI subnetwork	0.666	0.663	ENSG00000111348
REACTOME_TOLL_LIKE_RECEPTOR_4_TLR4_CASCADE	0.666	0.448	REACTOME_TOLL_LIKE_RECEPTOR_4_TLR4_CASCADE
regulation of system process	0.666	0.674	GO:0044057
growth cone	0.666	0.686	GO:0030426
REACTOME_CYCLIN_E_ASSOCIATED_EVENTS_DURING_G1S_TRANSITION	0.666	0.715	REACTOME_CYCLIN_E_ASSOCIATED_EVENTS_DURING_G1S_TRANSITION
negative regulation of muscle contraction	0.666	0.683	GO:0045932
MMP1 PPI subnetwork	0.666	0.695	ENSG00000196611
vesicle targeting	0.666	0.66	GO:0006903
ligase activity, forming carbon-nitrogen bonds	0.667	0.668	GO:0016879
thymus hyperplasia	0.667	0.687	MP:0000708
TCEB1 PPI subnetwork	0.667	0.692	ENSG00000154582
MYCBP2 PPI subnetwork	0.667	0.655	ENSG00000005810
regulation of meiosis	0.667	0.678	GO:0040020
TPM1 PPI subnetwork	0.667	0.716	ENSG00000140416
disheveled coat	0.667	0.686	MP:0001511
TPI1 PPI subnetwork	0.667	0.668	ENSG00000111669
PPARA PPI subnetwork	0.667	0.648	ENSG00000186951
SNTB1 PPI subnetwork	0.667	0.241	ENSG00000172164
osteoblast differentiation	0.667	0.675	GO:0001649
COL4A3 PPI subnetwork	0.667	0.717	ENSG00000169031
MAF PPI subnetwork	0.667	0.683	ENSG00000178573
C17orf49 PPI subnetwork	0.667	0.51	ENSG00000161939
developmental cell growth	0.668	0.678	GO:0048588
AKT3 PPI subnetwork	0.668	0.677	ENSG00000117020
SNRPB2 PPI subnetwork	0.668	0.706	ENSG00000125870
signal transduction involved in mitotic cell cycle G1/S transition DNA damage checkpoint	0.668	0.488	GO:0072431
signal transduction involved in DNA damage checkpoint	0.668	0.483	GO:0072422
signal transduction involved in mitotic cell cycle checkpoint	0.668	0.487	GO:0072413
signal transduction involved in mitotic cell cycle G1/S checkpoint	0.668	0.485	GO:0072474
signal transduction involved in DNA integrity checkpoint	0.668	0.484	GO:0072401
DNA damage response, signal transduction by p53 class mediator resulting in cell cycle arrest	0.668	0.486	GO:0006977
RALBP1 PPI subnetwork	0.668	0.674	ENSG00000017797
connexon complex	0.668	0.576	GO:0005922
ADCK1 PPI subnetwork	0.668	0.686	ENSG00000063761
phosphatidylinositol 3-kinase binding	0.668	0.686	GO:0043548
digestive tract development	0.668	0.664	GO:0048565
endothelial cell proliferation	0.668	0.695	GO:0001935
virus-host interaction	0.668	0.671	GO:0019048
FAHD1 PPI subnetwork	0.668	0.636	ENSG00000180185
voltage-gated sodium channel activity	0.668	0.733	GO:0005248
ATG13 PPI subnetwork	0.668	0.655	ENSG00000175224
MPDZ PPI subnetwork	0.668	0.245	ENSG00000107186
HAUS7 PPI subnetwork	0.668	0.578	ENSG00000213397
CIRBP PPI subnetwork	0.668	0.672	ENSG00000099622
GNG2 PPI subnetwork	0.669	0.693	ENSG00000186469
GRIPAP1 PPI subnetwork	0.669	0.647	ENSG00000068400
peptidyl-asparagine modification	0.669	0.737	GO:0018196
protein N-linked glycosylation via asparagine	0.669	0.738	GO:0018279
microtubule	0.669	0.697	GO:0005874
thyroid gland development	0.669	0.686	GO:0030878
RPL35A PPI subnetwork	0.669	0.712	ENSG00000182899
abnormal megakaryocyte morphology	0.669	0.705	MP:0002417
NEB PPI subnetwork	0.669	0.699	ENSG00000183091
vesicle coating	0.67	0.667	GO:0006901
response to carbohydrate stimulus	0.67	0.584	GO:0009743
regulation of microtubule depolymerization	0.67	0.687	GO:0031114
T cell activation	0.67	0.686	GO:0042110
abnormal synaptic vesicle number	0.67	0.741	MP:0004792
GC PPI subnetwork	0.67	0.719	ENSG00000145321
aggresome	0.67	0.662	GO:0016235
pyruvate metabolic process	0.67	0.657	GO:0006090
CALU PPI subnetwork	0.67	0.732	ENSG00000128595
REACTOME_FORMATION_OF_INCISION_COMPLEX_IN_GG:NER	0.67	0.108	REACTOME_FORMATION_OF_INCISION_COMPLEX_IN_GG:NER
REACTOME_DUAL_INCISION_REACTION_IN_GG:NER	0.67	0.108	REACTOME_DUAL_INCISION_REACTION_IN_GG:NER
nucleosome	0.67	0.685	GO:0000786
CHRM3 PPI subnetwork	0.67	0.655	ENSG00000133019
STAT6 PPI subnetwork	0.671	0.548	ENSG00000166888
TMEM241 PPI subnetwork	0.671	0.69	ENSG00000134490
transcription elongation factor complex	0.671	0.691	GO:0008023
ST13 PPI subnetwork	0.671	0.671	ENSG00000100380
sulfate transmembrane transporter activity	0.671	0.697	GO:0015116
increased startle reflex	0.671	0.66	MP:0001488
CDK10 PPI subnetwork	0.671	0.666	ENSG00000185324
neutral lipid metabolic process	0.671	0.0528	GO:0006638
PRKAA2 PPI subnetwork	0.671	0.698	ENSG00000162409
S100P PPI subnetwork	0.671	0.691	ENSG00000163993
SPI1 PPI subnetwork	0.671	0.683	ENSG00000066336
decreased circulating interleukin-1 beta level	0.671	0.554	MP:0008642
B cell apoptotic process	0.671	0.698	GO:0001783
MIOX PPI subnetwork	0.671	0.645	ENSG00000100253
aging	0.671	0.691	GO:0007568
low-density lipoprotein particle clearance	0.671	0.663	GO:0034383
NCS1 PPI subnetwork	0.672	0.687	ENSG00000107130
ENSG00000111788 PPI subnetwork	0.672	0.536	ENSG00000111788
ENSG00000214826 PPI subnetwork	0.672	0.533	ENSG00000214826
EEF1A1 PPI subnetwork	0.672	0.719	ENSG00000156508
REACTOME_CLASS_C3_METABOTROPIC_GLUTAMATEPHEROMONE_RECEPTORS	0.672	0.612	REACTOME_CLASS_C3_METABOTROPIC_GLUTAMATEPHEROMONE_RECEPTORS
regulation of myeloid leukocyte mediated immunity	0.672	0.68	GO:0002886
RNA-dependent ATPase activity	0.672	0.687	GO:0008186
peripheral nervous system axon ensheathment	0.672	0.672	GO:0032292
myelination in peripheral nervous system	0.672	0.676	GO:0022011
ISCU PPI subnetwork	0.672	0.674	ENSG00000136003
calcium channel complex	0.672	0.614	GO:0034704
establishment of spindle localization	0.672	0.685	GO:0051293
spindle localization	0.672	0.682	GO:0051653
PSMB5 PPI subnetwork	0.672	0.715	ENSG00000100804
intestinal hypoperistalsis	0.672	0.73	MP:0003290
BCR PPI subnetwork	0.672	0.687	ENSG00000186716
PDIA6 PPI subnetwork	0.672	0.733	ENSG00000143870
abnormal T cell activation	0.672	0.619	MP:0001828
REACTOME_JNK_C:JUN_KINASES_PHOSPHORYLATION_AND__ACTIVATION_MEDIATED_BY_ACTIVATED_HUMAN_TAK1	0.673	0.689	REACTOME_JNK_C:JUN_KINASES_PHOSPHORYLATION_AND__ACTIVATION_MEDIATED_BY_ACTIVATED_HUMAN_TAK1
MYOZ2 PPI subnetwork	0.673	0.714	ENSG00000172399
PHGDH PPI subnetwork	0.673	0.668	ENSG00000092621
mediator complex	0.673	0.648	GO:0016592
heart contraction	0.673	0.705	GO:0060047
endoderm development	0.673	0.706	GO:0007492
cargo receptor activity	0.673	0.695	GO:0038024
elevation of cytosolic calcium ion concentration	0.673	0.66	GO:0007204
SOD1 PPI subnetwork	0.673	0.699	ENSG00000142168
regulation of developmental growth	0.673	0.697	GO:0048638
EIF5B PPI subnetwork	0.673	0.688	ENSG00000158417
inactivation of MAPK activity	0.673	0.638	GO:0000188
intrinsic to endoplasmic reticulum membrane	0.673	0.652	GO:0031227
protein stabilization	0.673	0.691	GO:0050821
regulation of glycolysis	0.673	0.697	GO:0006110
abnormal Muller cell morphology	0.673	0.69	MP:0005547
hypoactivity	0.673	0.69	MP:0001402
BIRC3 PPI subnetwork	0.674	0.514	ENSG00000023445
vasodilation	0.674	0.684	GO:0042311
abnormal chorionic plate morphology	0.674	0.702	MP:0004560
REACTOME_CELL_CYCLE_CHECKPOINTS	0.674	0.606	REACTOME_CELL_CYCLE_CHECKPOINTS
cell projection assembly	0.674	0.715	GO:0030031
polyubiquitin binding	0.674	0.695	GO:0031593
ENSG00000128692 PPI subnetwork	0.674	0.406	ENSG00000128692
REACTOME_G_BETAGAMMA_SIGNALLING_THROUGH_PLC_BETA	0.674	0.685	REACTOME_G_BETAGAMMA_SIGNALLING_THROUGH_PLC_BETA
abnormal ocular fundus morphology	0.674	0.388	MP:0002864
axonal fasciculation	0.674	0.531	GO:0007413
SDCBP2 PPI subnetwork	0.674	0.673	ENSG00000125775
positive regulation of cell migration	0.675	0.665	GO:0030335
HIBCH PPI subnetwork	0.675	0.378	ENSG00000198130
REACTOME_CREB_PHOSPHORYLATION_THROUGH_THE_ACTIVATION_OF_CAMKII	0.675	0.625	REACTOME_CREB_PHOSPHORYLATION_THROUGH_THE_ACTIVATION_OF_CAMKII
non-canonical Wnt receptor signaling pathway	0.675	0.58	GO:0035567
AKT2 PPI subnetwork	0.675	0.671	ENSG00000105221
HNRNPD PPI subnetwork	0.675	0.705	ENSG00000138668
REACTOME_IRAK2_MEDIATED_ACTIVATION_OF_TAK1_COMPLEX_UPON_TLR78_OR_9_STIMULATION	0.675	0.693	REACTOME_IRAK2_MEDIATED_ACTIVATION_OF_TAK1_COMPLEX_UPON_TLR78_OR_9_STIMULATION
MAGT1 PPI subnetwork	0.675	0.706	ENSG00000102158
DNAJC25 PPI subnetwork	0.675	0.681	ENSG00000059769
TSR1 PPI subnetwork	0.676	0.497	ENSG00000167721
MYEF2 PPI subnetwork	0.676	0.701	ENSG00000104177
transepithelial transport	0.676	0.716	GO:0070633
increased systemic arterial diastolic blood pressure	0.676	0.588	MP:0006143
IPO9 PPI subnetwork	0.676	0.686	ENSG00000198700
UTP14A PPI subnetwork	0.676	0.468	ENSG00000156697
GOLT1B PPI subnetwork	0.676	0.716	ENSG00000111711
lipopolysaccharide metabolic process	0.677	0.701	GO:0008653
rostrocaudal neural tube patterning	0.677	0.673	GO:0021903
TMEM189-UBE2V1 PPI subnetwork	0.677	0.685	ENSG00000124208
ENSG00000154608 PPI subnetwork	0.677	0.673	ENSG00000154608
PPP6R3 PPI subnetwork	0.677	0.678	ENSG00000110075
HIST1H2BA PPI subnetwork	0.677	0.676	ENSG00000146047
KEGG_GLYCOSAMINOGLYCAN_BIOSYNTHESIS_HEPARAN_SULFATE	0.677	0.67	KEGG_GLYCOSAMINOGLYCAN_BIOSYNTHESIS_HEPARAN_SULFATE
synaptic vesicle	0.677	0.737	GO:0008021
BUD31 PPI subnetwork	0.677	0.704	ENSG00000106245
regulation of smooth muscle cell migration	0.677	0.686	GO:0014910
CRB1 PPI subnetwork	0.677	0.674	ENSG00000134376
MUTED PPI subnetwork	0.677	0.677	ENSG00000188428
UBE3A PPI subnetwork	0.677	0.671	ENSG00000114062
leukotriene metabolic process	0.677	0.711	GO:0006691
cellular alkene metabolic process	0.677	0.712	GO:0043449
regulation of histone acetylation	0.677	0.69	GO:0035065
PAPPA PPI subnetwork	0.678	0.689	ENSG00000182752
pteridine-containing compound metabolic process	0.678	0.697	GO:0042558
CLIC1 PPI subnetwork	0.678	0.587	ENSG00000206394
CLIC1 PPI subnetwork	0.678	0.587	ENSG00000213719
ENSG00000096238 PPI subnetwork	0.678	0.586	ENSG00000096238
mRNA 3'-UTR binding	0.678	0.626	GO:0003730
CDKN1B PPI subnetwork	0.678	0.683	ENSG00000111276
BET1 PPI subnetwork	0.678	0.692	ENSG00000105829
energy coupled proton transport, down electrochemical gradient	0.678	0.715	GO:0015985
ATP synthesis coupled proton transport	0.678	0.714	GO:0015986
protein localization to chromosome	0.678	0.687	GO:0034502
GRB14 PPI subnetwork	0.678	0.699	ENSG00000115290
ribonuclease activity	0.678	0.691	GO:0004540
ATP-dependent RNA helicase activity	0.678	0.691	GO:0004004
synaptic vesicle transport	0.679	0.713	GO:0048489
central nervous system neuron development	0.679	0.356	GO:0021954
developmental programmed cell death	0.679	0.704	GO:0010623
syncytium formation by plasma membrane fusion	0.679	0.692	GO:0000768
insulin resistance	0.679	0.282	MP:0005331
increased basal metabolism	0.679	0.694	MP:0008965
REACTOME_GABA_RECEPTOR_ACTIVATION	0.679	0.624	REACTOME_GABA_RECEPTOR_ACTIVATION
multicellular organismal water homeostasis	0.679	0.679	GO:0050891
sodium:dicarboxylate symporter activity	0.679	0.712	GO:0017153
PSMA5 PPI subnetwork	0.679	0.713	ENSG00000143106
divalent inorganic cation transmembrane transporter activity	0.679	0.677	GO:0072509
EPC2 PPI subnetwork	0.679	0.632	ENSG00000135999
ZBTB43 PPI subnetwork	0.68	0.69	ENSG00000169155
complete embryonic lethality before somite formation	0.68	0.703	MP:0011096
BAK1 PPI subnetwork	0.68	0.699	ENSG00000030110
ACTBL2 PPI subnetwork	0.68	0.69	ENSG00000169067
MHC class I protein complex	0.681	0.663	GO:0042612
KEGG_ALPHA_LINOLENIC_ACID_METABOLISM	0.681	0.572	KEGG_ALPHA_LINOLENIC_ACID_METABOLISM
negative regulation of osteoblast differentiation	0.681	0.687	GO:0045668
spermatid development	0.681	0.731	GO:0007286
ENSG00000215639 PPI subnetwork	0.681	0.707	ENSG00000215639
regulation of protein processing	0.681	0.275	GO:0070613
vagina development	0.681	0.697	GO:0060068
steroid esterification	0.681	0.706	GO:0034433
sterol esterification	0.681	0.703	GO:0034434
cholesterol esterification	0.681	0.701	GO:0034435
NUS1 PPI subnetwork	0.682	0.679	ENSG00000153989
heart process	0.682	0.712	GO:0003015
regulation of Rho GTPase activity	0.682	0.689	GO:0032319
cilium morphogenesis	0.682	0.754	GO:0060271
TIMM23 PPI subnetwork	0.682	0.688	ENSG00000138297
PDGFB PPI subnetwork	0.682	0.678	ENSG00000100311
REACTOME_ASPARAGINE_N:LINKED_GLYCOSYLATION	0.682	0.709	REACTOME_ASPARAGINE_N:LINKED_GLYCOSYLATION
integrator complex	0.682	0.694	GO:0032039
embryonic foregut morphogenesis	0.682	0.685	GO:0048617
CPSF6 PPI subnetwork	0.682	0.66	ENSG00000111605
cell killing	0.683	0.706	GO:0001906
delayed intramembranous bone ossification	0.683	0.684	MP:0003420
positive regulation of immune system process	0.683	0.705	GO:0002684
abnormal keratinocyte differentiation	0.683	0.682	MP:0002656
LRP1 PPI subnetwork	0.683	0.705	ENSG00000123384
REACTOME_PROTEIN_FOLDING	0.683	0.677	REACTOME_PROTEIN_FOLDING
REACTOME_AMINE:DERIVED_HORMONES	0.683	0.128	REACTOME_AMINE:DERIVED_HORMONES
lung adenocarcinoma	0.683	0.678	MP:0002027
positive regulation of epithelial cell proliferation	0.683	0.696	GO:0050679
microtubule cytoskeleton organization	0.683	0.723	GO:0000226
PIK3R4 PPI subnetwork	0.684	0.672	ENSG00000196455
peptidyl-lysine acetylation	0.684	0.663	GO:0018394
cochlea development	0.684	0.699	GO:0090102
EIF4A1 PPI subnetwork	0.684	0.608	ENSG00000161960
PRDX1 PPI subnetwork	0.684	0.696	ENSG00000117450
PRPF4B PPI subnetwork	0.684	0.7	ENSG00000112739
POLR2K PPI subnetwork	0.684	0.545	ENSG00000147669
positive regulation of cell cycle process	0.684	0.69	GO:0090068
DDX56 PPI subnetwork	0.684	0.531	ENSG00000136271
RNGTT PPI subnetwork	0.684	0.682	ENSG00000111880
NUMB PPI subnetwork	0.685	0.684	ENSG00000133961
SLC13A4 PPI subnetwork	0.685	0.697	ENSG00000164707
SLC13A1 PPI subnetwork	0.685	0.695	ENSG00000081800
DDX21 PPI subnetwork	0.685	0.551	ENSG00000165732
POLR2D PPI subnetwork	0.685	0.727	ENSG00000144231
ubiquitin-dependent protein catabolic process	0.685	0.716	GO:0006511
hippocampal neuron degeneration	0.685	0.666	MP:0000811
NEK1 PPI subnetwork	0.685	0.701	ENSG00000137601
oxidoreductase activity, acting on a heme group of donors, oxygen as acceptor	0.685	0.746	GO:0016676
heme-copper terminal oxidase activity	0.685	0.742	GO:0015002
cytochrome-c oxidase activity	0.685	0.74	GO:0004129
decreased myocardial fiber number	0.685	0.112	MP:0004567
STIP1 PPI subnetwork	0.685	0.48	ENSG00000168439
ZNF326 PPI subnetwork	0.685	0.69	ENSG00000162664
XPO6 PPI subnetwork	0.685	0.688	ENSG00000169180
microglial cell activation	0.686	0.722	GO:0001774
PDRG1 PPI subnetwork	0.686	0.701	ENSG00000088356
abnormal blood circulation	0.686	0.717	MP:0002128
HLA-C PPI subnetwork	0.686	0.59	ENSG00000206452
atrioventricular septal defect	0.686	0.669	MP:0010412
regulation of histone H3-K4 methylation	0.686	0.544	GO:0051569
MOB1B PPI subnetwork	0.686	0.704	ENSG00000173542
ITSN1 PPI subnetwork	0.686	0.686	ENSG00000205726
ENSG00000159186 PPI subnetwork	0.686	0.627	ENSG00000159186
delayed sexual maturation	0.686	0.706	MP:0001938
abnormal atrioventricular cushion morphology	0.686	0.717	MP:0000297
increased plasma cell number	0.686	0.678	MP:0008097
PIAS2 PPI subnetwork	0.687	0.676	ENSG00000078043
PARK2 PPI subnetwork	0.687	0.69	ENSG00000185345
CSTF1 PPI subnetwork	0.687	0.723	ENSG00000101138
regulation of protein homooligomerization	0.687	0.679	GO:0032462
ENSG00000100181 PPI subnetwork	0.687	0.636	ENSG00000100181
epidermis morphogenesis	0.687	0.7	GO:0048730
hepatocellular carcinoma	0.687	0.567	MP:0003331
gamma-aminobutyric acid transport	0.687	0.716	GO:0015812
platelet-derived growth factor receptor signaling pathway	0.687	0.689	GO:0048008
pancreatic islet hyperplasia	0.687	0.701	MP:0005491
muscle cell proliferation	0.687	0.689	GO:0033002
SNX2 PPI subnetwork	0.687	0.69	ENSG00000205302
multivesicular body	0.687	0.613	GO:0005771
ligand-gated channel activity	0.687	0.75	GO:0022834
ligand-gated ion channel activity	0.687	0.751	GO:0015276
regulation of developmental pigmentation	0.687	0.636	GO:0048070
sensory perception of smell	0.687	0.712	GO:0007608
defense response to fungus	0.688	0.687	GO:0050832
regulation of protein secretion	0.688	0.672	GO:0050708
PKNOX1 PPI subnetwork	0.688	0.687	ENSG00000160199
CLP1 PPI subnetwork	0.688	0.645	ENSG00000172409
CHCHD4 PPI subnetwork	0.688	0.692	ENSG00000163528
positive regulation of transforming growth factor beta receptor signaling pathway	0.688	0.601	GO:0030511
decreased cholesterol level	0.688	0.157	MP:0003983
abnormal lens fiber morphology	0.688	0.644	MP:0002840
retinoid X receptor binding	0.688	0.689	GO:0046965
abnormal axon morphology	0.688	0.733	MP:0005404
KEGG_AMINO_SUGAR_AND_NUCLEOTIDE_SUGAR_METABOLISM	0.688	0.723	KEGG_AMINO_SUGAR_AND_NUCLEOTIDE_SUGAR_METABOLISM
REACTOME_UBIQUITIN:DEPENDENT_DEGRADATION_OF_CYCLIN_D1	0.688	0.727	REACTOME_UBIQUITIN:DEPENDENT_DEGRADATION_OF_CYCLIN_D1
REACTOME_UBIQUITIN:DEPENDENT_DEGRADATION_OF_CYCLIN_D	0.688	0.733	REACTOME_UBIQUITIN:DEPENDENT_DEGRADATION_OF_CYCLIN_D
respiratory burst	0.688	0.707	GO:0045730
nucleolus	0.688	0.465	GO:0005730
arylsulfatase activity	0.688	0.711	GO:0004065
KRT19 PPI subnetwork	0.688	0.701	ENSG00000171345
abnormal colon morphology	0.688	0.703	MP:0000495
RAP2C PPI subnetwork	0.688	0.704	ENSG00000123728
VPS4A PPI subnetwork	0.688	0.671	ENSG00000132612
KEGG_ERBB_SIGNALING_PATHWAY	0.688	0.718	KEGG_ERBB_SIGNALING_PATHWAY
megacephaly	0.688	0.702	MP:0000434
abnormal patella morphology	0.689	0.725	MP:0005353
cation channel complex	0.689	0.738	GO:0034703
negative regulation of phosphorus metabolic process	0.689	0.651	GO:0010563
negative regulation of phosphate metabolic process	0.689	0.651	GO:0045936
TTC27 PPI subnetwork	0.689	0.612	ENSG00000018699
peptide antigen binding	0.689	0.526	GO:0042605
ADRM1 PPI subnetwork	0.689	0.732	ENSG00000130706
abnormal skeletal muscle fiber morphology	0.689	0.724	MP:0003084
POLR2J PPI subnetwork	0.689	0.724	ENSG00000005075
oxidoreductase activity, acting on the CH-NH group of donors, NAD or NADP as acceptor	0.689	0.695	GO:0016646
MAPK8IP3 PPI subnetwork	0.689	0.662	ENSG00000138834
endoplasmic reticulum calcium ion homeostasis	0.689	0.711	GO:0032469
regulation of action potential in neuron	0.689	0.69	GO:0019228
KRT14 PPI subnetwork	0.689	0.709	ENSG00000186847
hormone-mediated signaling pathway	0.689	0.705	GO:0009755
renal interstitial fibrosis	0.689	0.709	MP:0003215
CTNNBIP1 PPI subnetwork	0.69	0.644	ENSG00000178585
kinase binding	0.69	0.697	GO:0019900
TRIM39 PPI subnetwork	0.69	0.691	ENSG00000206495
ENSG00000206419 PPI subnetwork	0.69	0.689	ENSG00000206419
TRIM39 PPI subnetwork	0.69	0.687	ENSG00000204599
NOL10 PPI subnetwork	0.69	0.515	ENSG00000115761
synapse assembly	0.69	0.691	GO:0007416
LCK PPI subnetwork	0.69	0.714	ENSG00000182866
NOP58 PPI subnetwork	0.69	0.512	ENSG00000055044
REACTOME_TRANSMISSION_ACROSS_CHEMICAL_SYNAPSES	0.69	0.717	REACTOME_TRANSMISSION_ACROSS_CHEMICAL_SYNAPSES
complete preweaning lethality	0.69	0.705	MP:0011100
ISYNA1 PPI subnetwork	0.69	0.691	ENSG00000105655
SERPINB9 PPI subnetwork	0.69	0.699	ENSG00000170542
SMAD2 PPI subnetwork	0.69	0.708	ENSG00000175387
serine hydrolase activity	0.691	0.646	GO:0017171
cytokinesis	0.691	0.698	GO:0000910
REACTOME_VOLTAGE_GATED_POTASSIUM_CHANNELS	0.691	0.748	REACTOME_VOLTAGE_GATED_POTASSIUM_CHANNELS
positive regulation of protein kinase B signaling cascade	0.691	0.673	GO:0051897
GMNN PPI subnetwork	0.691	0.699	ENSG00000112312
increased circulating interleukin-6 level	0.691	0.748	MP:0008596
IFNG PPI subnetwork	0.691	0.727	ENSG00000111537
CTDNEP1 PPI subnetwork	0.691	0.704	ENSG00000175826
development of secondary sexual characteristics	0.691	0.674	GO:0045136
vitamin D metabolic process	0.691	0.715	GO:0042359
AP4E1 PPI subnetwork	0.691	0.674	ENSG00000081014
HIST1H3H PPI subnetwork	0.691	0.687	ENSG00000203813
venous blood vessel development	0.691	0.695	GO:0060841
abnormal dentate gyrus morphology	0.691	0.387	MP:0000812
regulation of adaptive immune response based on somatic recombination of immune receptors built from immunoglobulin superfamily domains	0.691	0.651	GO:0002822
regulation of cyclase activity	0.692	0.692	GO:0031279
abnormal trophectoderm morphology	0.692	0.357	MP:0005028
adenylyltransferase activity	0.692	0.704	GO:0070566
membrane budding	0.692	0.692	GO:0006900
face development	0.692	0.703	GO:0060324
SSTR2 PPI subnetwork	0.692	0.696	ENSG00000180616
PDSS2 PPI subnetwork	0.692	0.725	ENSG00000164494
RIT2 PPI subnetwork	0.692	0.692	ENSG00000152214
abnormal inner hair cell stereociliary bundle morphology	0.692	0.706	MP:0004532
protein polyubiquitination	0.692	0.711	GO:0000209
CEBPE PPI subnetwork	0.692	0.519	ENSG00000092067
REACTOME_RNA_POLYMERASE_I_TRANSCRIPTION_TERMINATION	0.692	0.72	REACTOME_RNA_POLYMERASE_I_TRANSCRIPTION_TERMINATION
DDX58 PPI subnetwork	0.692	0.693	ENSG00000107201
HAT1 PPI subnetwork	0.692	0.695	ENSG00000128708
ferrous iron transport	0.692	0.704	GO:0015684
LDB3 PPI subnetwork	0.692	0.726	ENSG00000122367
ARHGAP15 PPI subnetwork	0.692	0.48	ENSG00000075884
REACTOME_METABOLISM_OF_MRNA	0.692	0.736	REACTOME_METABOLISM_OF_MRNA
impaired lung alveolus development	0.692	0.731	MP:0006027
PHF14 PPI subnetwork	0.692	0.704	ENSG00000106443
KEGG_GLUTATHIONE_METABOLISM	0.692	0.726	KEGG_GLUTATHIONE_METABOLISM
PQLC1 PPI subnetwork	0.693	0.716	ENSG00000122490
UBAC1 PPI subnetwork	0.693	0.709	ENSG00000130560
DCC PPI subnetwork	0.693	0.683	ENSG00000187323
abnormal response to novel object	0.693	0.735	MP:0003461
RPL23 PPI subnetwork	0.693	0.702	ENSG00000125691
abnormal retina morphology	0.693	0.466	MP:0001325
regulation of collagen metabolic process	0.693	0.691	GO:0010712
CPSF2 PPI subnetwork	0.693	0.634	ENSG00000165934
positive regulation of vascular endothelial growth factor receptor signaling pathway	0.693	0.695	GO:0030949
regulation of transmembrane transporter activity	0.693	0.722	GO:0022898
inositol phosphate-mediated signaling	0.693	0.551	GO:0048016
viral infectious cycle	0.693	0.73	GO:0019058
establishment of mitotic spindle localization	0.693	0.688	GO:0040001
GNG8 PPI subnetwork	0.693	0.702	ENSG00000167414
REACTOME_NUCLEOTIDE_EXCISION_REPAIR	0.693	0.571	REACTOME_NUCLEOTIDE_EXCISION_REPAIR
focal hair loss	0.693	0.687	MP:0000418
PSMB10 PPI subnetwork	0.693	0.738	ENSG00000205220
organelle localization	0.693	0.726	GO:0051640
RPL31 PPI subnetwork	0.694	0.731	ENSG00000071082
PHKA2 PPI subnetwork	0.694	0.717	ENSG00000044446
mRNA binding	0.694	0.678	GO:0003729
locomotory behavior	0.694	0.714	GO:0007626
positive regulation of cell adhesion	0.694	0.713	GO:0045785
FHL5 PPI subnetwork	0.694	0.712	ENSG00000112214
unfolded protein binding	0.694	0.515	GO:0051082
regulation of epidermal growth factor receptor signaling pathway	0.694	0.706	GO:0042058
muscle contraction	0.694	0.751	GO:0006936
calcium-dependent cell-cell adhesion	0.694	0.707	GO:0016339
nBAF complex	0.694	0.712	GO:0071565
abnormal long bone epiphysis morphology	0.694	0.715	MP:0000131
ATP2A3 PPI subnetwork	0.694	0.709	ENSG00000074370
abnormal tendon morphology	0.695	0.741	MP:0005503
positive regulation of phosphatase activity	0.695	0.728	GO:0010922
decreased mean systemic arterial blood pressure	0.695	0.723	MP:0004876
SNAP23 PPI subnetwork	0.695	0.706	ENSG00000092531
BET1L PPI subnetwork	0.695	0.707	ENSG00000177951
cellular response to extracellular stimulus	0.695	0.576	GO:0031668
CAP1 PPI subnetwork	0.695	0.687	ENSG00000131236
TIA1 PPI subnetwork	0.695	0.722	ENSG00000116001
T cell receptor complex	0.695	0.699	GO:0042101
MEGF8 PPI subnetwork	0.696	0.704	ENSG00000105429
cognition	0.696	0.729	GO:0050890
decreased mean corpuscular hemoglobin	0.696	0.626	MP:0005562
MOG PPI subnetwork	0.696	0.644	ENSG00000137345
ENSG00000206456 PPI subnetwork	0.696	0.645	ENSG00000206456
MOG PPI subnetwork	0.696	0.644	ENSG00000204655
telomere maintenance	0.696	0.73	GO:0000723
SYT9 PPI subnetwork	0.696	0.747	ENSG00000170743
regulation of type I interferon-mediated signaling pathway	0.696	0.724	GO:0060338
regulation of Rab protein signal transduction	0.696	0.717	GO:0032483
regulation of Rab GTPase activity	0.696	0.717	GO:0032313
RBL1 PPI subnetwork	0.696	0.723	ENSG00000080839
REACTOME_PHOSPHORYLATION_OF_CD3_AND_TCR_ZETA_CHAINS	0.696	0.732	REACTOME_PHOSPHORYLATION_OF_CD3_AND_TCR_ZETA_CHAINS
pyrimidine ribonucleotide metabolic process	0.696	0.704	GO:0009218
regulation of fat cell differentiation	0.696	0.693	GO:0045598
regulation of T-helper 1 type immune response	0.697	0.703	GO:0002825
positive regulation of cell motility	0.697	0.687	GO:2000147
SRSF3 PPI subnetwork	0.697	0.742	ENSG00000112081
DGKG PPI subnetwork	0.697	0.733	ENSG00000058866
thin epidermis	0.697	0.576	MP:0001218
MKI67 PPI subnetwork	0.697	0.71	ENSG00000148773
ENSG00000170276 PPI subnetwork	0.697	0.688	ENSG00000170276
TUBB3 PPI subnetwork	0.697	0.729	ENSG00000198211
regulation of S phase	0.697	0.675	GO:0033261
abnormal salivary gland morphology	0.697	0.653	MP:0000613
TRAP1 PPI subnetwork	0.697	0.7	ENSG00000126602
endocytic vesicle membrane	0.697	0.728	GO:0030666
FBXO17 PPI subnetwork	0.697	0.729	ENSG00000104835
decreased mast cell number	0.698	0.73	MP:0000336
abnormal mechanical nociception	0.698	0.712	MP:0002734
ANKRD28 PPI subnetwork	0.698	0.642	ENSG00000206560
activation of immune response	0.698	0.726	GO:0002253
TEX11 PPI subnetwork	0.698	0.707	ENSG00000120498
abnormal lymph node cell ratio	0.698	0.713	MP:0008828
negative regulation of multicellular organismal process	0.698	0.691	GO:0051241
thin cerebellar molecular layer	0.698	0.731	MP:0000890
abnormal trabecular bone morphology	0.698	0.75	MP:0000130
positive regulation of protein autophosphorylation	0.698	0.708	GO:0031954
regulation of cardiac muscle tissue growth	0.698	0.608	GO:0055021
cell-cell adhesion	0.699	0.707	GO:0016337
abnormal endolymphatic duct morphology	0.699	0.734	MP:0006011
small lens	0.699	0.738	MP:0001306
positive regulation of blood vessel endothelial cell migration	0.699	0.701	GO:0043536
RPS6KA5 PPI subnetwork	0.699	0.706	ENSG00000100784
REACTOME_SCF:BETA:TRCP_MEDIATED_DEGRADATION_OF_EMI1	0.699	0.736	REACTOME_SCF:BETA:TRCP_MEDIATED_DEGRADATION_OF_EMI1
increased liver weight	0.699	0.739	MP:0002981
regulation of fatty acid transport	0.699	0.707	GO:2000191
YSK4 PPI subnetwork	0.699	0.704	ENSG00000176601
NTHL1 PPI subnetwork	0.699	0.7	ENSG00000065057
HBP1 PPI subnetwork	0.699	0.719	ENSG00000105856
endocardial cushion morphogenesis	0.699	0.715	GO:0003203
nucleoside kinase activity	0.699	0.672	GO:0019206
abnormal cardiovascular system physiology	0.699	0.702	MP:0001544
PSME1 PPI subnetwork	0.7	0.743	ENSG00000092010
aromatic compound catabolic process	0.7	0.703	GO:0019439
regulation of osteoblast proliferation	0.7	0.707	GO:0033688
abnormal hypothalamus morphology	0.7	0.366	MP:0000837
REACTOME_SEROTONIN_RECEPTORS	0.7	0.731	REACTOME_SEROTONIN_RECEPTORS
microgliosis	0.7	0.632	MP:0008918
G3BP1 PPI subnetwork	0.7	0.707	ENSG00000145907
regulation of membrane potential	0.7	0.715	GO:0042391
decreased tympanic ring size	0.7	0.709	MP:0006020
abnormal mammary gland growth during lactation	0.7	0.66	MP:0006270
abnormal otolith morphology	0.7	0.683	MP:0002894
ENSG00000104725 PPI subnetwork	0.7	0.735	ENSG00000104725
COG3 PPI subnetwork	0.7	0.702	ENSG00000136152
negative regulation of lipid transport	0.7	0.722	GO:0032369
REACTOME_INFLUENZA_VIRAL_RNA_TRANSCRIPTION_AND_REPLICATION	0.7	0.748	REACTOME_INFLUENZA_VIRAL_RNA_TRANSCRIPTION_AND_REPLICATION
hyperphosphatemia	0.7	0.719	MP:0001566
PDCL2 PPI subnetwork	0.701	0.716	ENSG00000163440
abnormal circulating glucose level	0.701	0.34	MP:0000188
EIF3J PPI subnetwork	0.701	0.731	ENSG00000104131
G1/S transition of mitotic cell cycle	0.701	0.714	GO:0000082
muscular atrophy	0.701	0.677	MP:0002269
NONO PPI subnetwork	0.701	0.414	ENSG00000147140
positive regulation of organ growth	0.701	0.721	GO:0046622
endochondral ossification	0.701	0.701	GO:0001958
positive regulation of defense response	0.701	0.687	GO:0031349
CCT8 PPI subnetwork	0.701	0.737	ENSG00000156261
ZBED1 PPI subnetwork	0.701	0.728	ENSG00000214717
CDIPT PPI subnetwork	0.701	0.725	ENSG00000103502
G-protein coupled receptor signaling pathway, coupled to cyclic nucleotide second messenger	0.701	0.709	GO:0007187
SNCA PPI subnetwork	0.701	0.7	ENSG00000145335
decreased intestinal cholesterol absorption	0.701	0.743	MP:0002647
GNB3 PPI subnetwork	0.701	0.683	ENSG00000111664
peptidyl-glutamic acid modification	0.701	0.726	GO:0018200
monosaccharide transport	0.701	0.708	GO:0015749
abnormal brain wave pattern	0.701	0.759	MP:0004994
abnormal metacarpal bone morphology	0.701	0.689	MP:0003073
mast cell mediated immunity	0.702	0.707	GO:0002448
anion homeostasis	0.702	0.7	GO:0055081
mitochondrion localization	0.702	0.704	GO:0051646
glycolipid binding	0.702	0.692	GO:0051861
cAMP binding	0.702	0.729	GO:0030552
MRM1 PPI subnetwork	0.702	0.722	ENSG00000129282
CDC34 PPI subnetwork	0.702	0.708	ENSG00000099804
protein transporter activity	0.702	0.724	GO:0008565
decreased cochlear outer hair cell number	0.702	0.732	MP:0004402
ME1 PPI subnetwork	0.702	0.707	ENSG00000065833
neutral amino acid transmembrane transporter activity	0.702	0.744	GO:0015175
BTBD2 PPI subnetwork	0.702	0.712	ENSG00000133243
CUL1 PPI subnetwork	0.702	0.692	ENSG00000055130
TAPBP PPI subnetwork	0.702	0.609	ENSG00000206281
TAPBP PPI subnetwork	0.702	0.608	ENSG00000112493
TAPBP PPI subnetwork	0.702	0.61	ENSG00000206208
drug catabolic process	0.703	0.693	GO:0042737
decreased susceptibility to diet-induced obesity	0.703	0.622	MP:0005659
establishment of protein localization to organelle	0.703	0.702	GO:0072594
regulation of vasodilation	0.703	0.72	GO:0042312
tumor necrosis factor production	0.703	0.695	GO:0032640
regulation of tumor necrosis factor production	0.703	0.693	GO:0032680
PRKAG1 PPI subnetwork	0.703	0.724	ENSG00000181929
response to hyperoxia	0.703	0.735	GO:0055093
REACTOME_S_PHASE	0.703	0.591	REACTOME_S_PHASE
specification of symmetry	0.703	0.657	GO:0009799
RNA export from nucleus	0.703	0.719	GO:0006405
ERLIN1 PPI subnetwork	0.703	0.586	ENSG00000107566
RPL6 PPI subnetwork	0.703	0.727	ENSG00000089009
SGPP1 PPI subnetwork	0.703	0.72	ENSG00000126821
REACTOME_REGULATION_OF_ACTIVATED_PAK:2P34_BY_PROTEASOME_MEDIATED_DEGRADATION	0.703	0.745	REACTOME_REGULATION_OF_ACTIVATED_PAK:2P34_BY_PROTEASOME_MEDIATED_DEGRADATION
REACTOME_AKT_PHOSPHORYLATES_TARGETS_IN_THE_CYTOSOL	0.703	0.721	REACTOME_AKT_PHOSPHORYLATES_TARGETS_IN_THE_CYTOSOL
WDR48 PPI subnetwork	0.704	0.691	ENSG00000114742
NUP93 PPI subnetwork	0.704	0.479	ENSG00000102900
epithelial cell morphogenesis	0.704	0.703	GO:0003382
ADCY2 PPI subnetwork	0.704	0.704	ENSG00000078295
RABGEF1 PPI subnetwork	0.704	0.736	ENSG00000154710
RBM48 PPI subnetwork	0.704	0.684	ENSG00000127993
skin papilloma	0.704	0.725	MP:0002051
UPF1 PPI subnetwork	0.704	0.684	ENSG00000005007
short mandible	0.704	0.717	MP:0000088
neuron-neuron synaptic transmission	0.704	0.747	GO:0007270
decreased NK cell number	0.704	0.592	MP:0008045
MAPK14 PPI subnetwork	0.704	0.686	ENSG00000112062
ENSG00000152268 PPI subnetwork	0.704	0.768	ENSG00000152268
renal tubule atrophy	0.704	0.736	MP:0011346
abnormal nervous system physiology	0.704	0.732	MP:0003633
STARD13 PPI subnetwork	0.704	0.072	ENSG00000133121
response to ionizing radiation	0.704	0.707	GO:0010212
regulation of GTPase activity	0.705	0.719	GO:0043087
CSTF3 PPI subnetwork	0.705	0.599	ENSG00000176102
negative regulation of T cell proliferation	0.705	0.702	GO:0042130
BRAF PPI subnetwork	0.705	0.726	ENSG00000157764
PPP3CA PPI subnetwork	0.705	0.711	ENSG00000138814
channel regulator activity	0.705	0.599	GO:0016247
regulation of cytokine production involved in immune response	0.705	0.707	GO:0002718
LBR PPI subnetwork	0.705	0.0944	ENSG00000143815
neural tube development	0.705	0.731	GO:0021915
enhanced lipolysis	0.705	0.343	MP:0008034
decreased T cell apoptosis	0.705	0.566	MP:0006414
KEGG_ASCORBATE_AND_ALDARATE_METABOLISM	0.705	0.753	KEGG_ASCORBATE_AND_ALDARATE_METABOLISM
transcription factor TFTC complex	0.706	0.718	GO:0033276
positive regulation of sterol transport	0.706	0.611	GO:0032373
positive regulation of cholesterol transport	0.706	0.611	GO:0032376
FNBP1 PPI subnetwork	0.706	0.711	ENSG00000187239
absent corpus callosum	0.706	0.434	MP:0002196
abnormal mating frequency	0.706	0.699	MP:0001377
microcephaly	0.706	0.717	MP:0000433
liver fibrosis	0.706	0.728	MP:0003333
GNAI1 PPI subnetwork	0.706	0.719	ENSG00000127955
mammary gland epithelial cell differentiation	0.706	0.714	GO:0060644
phagocytic vesicle membrane	0.706	0.456	GO:0030670
abnormal nervous system tract morphology	0.706	0.701	MP:0000778
NUMA1 PPI subnetwork	0.706	0.693	ENSG00000137497
GDAP1L1 PPI subnetwork	0.707	0.673	ENSG00000124194
positive regulation of stress-activated MAPK cascade	0.707	0.723	GO:0032874
abnormal induced retinal neovascularization	0.707	0.761	MP:0009660
regulation of platelet activation	0.707	0.744	GO:0010543
response to monosaccharide stimulus	0.707	0.634	GO:0034284
pattern recognition receptor activity	0.707	0.695	GO:0008329
ILF2 PPI subnetwork	0.707	0.601	ENSG00000143621
GPI PPI subnetwork	0.707	0.73	ENSG00000105220
REACTOME_POST:ELONGATION_PROCESSING_OF_INTRON:CONTAINING_PRE:MRNA	0.707	0.737	REACTOME_POST:ELONGATION_PROCESSING_OF_INTRON:CONTAINING_PRE:MRNA
REACTOME_MRNA_3:END_PROCESSING	0.707	0.738	REACTOME_MRNA_3:END_PROCESSING
SUPT4H1 PPI subnetwork	0.708	0.739	ENSG00000213246
KEGG_SMALL_CELL_LUNG_CANCER	0.708	0.557	KEGG_SMALL_CELL_LUNG_CANCER
retinoid binding	0.708	0.752	GO:0005501
metanephric mesenchyme development	0.708	0.683	GO:0072075
C21-steroid hormone metabolic process	0.708	0.718	GO:0008207
positive regulation of locomotion	0.708	0.696	GO:0040017
regulation of leukocyte proliferation	0.708	0.701	GO:0070663
NOP10 PPI subnetwork	0.708	0.709	ENSG00000182117
abnormal tooth morphology	0.708	0.721	MP:0002100
STAT5A PPI subnetwork	0.708	0.587	ENSG00000126561
CPSF1 PPI subnetwork	0.708	0.704	ENSG00000071894
REACTOME_VIF:MEDIATED_DEGRADATION_OF_APOBEC3G	0.708	0.753	REACTOME_VIF:MEDIATED_DEGRADATION_OF_APOBEC3G
abnormal mandible morphology	0.708	0.73	MP:0000458
cholesterol storage	0.708	0.659	GO:0010878
tumor necrosis factor superfamily cytokine production	0.708	0.699	GO:0071706
IGF2BP1 PPI subnetwork	0.708	0.642	ENSG00000159217
epithelial cell proliferation	0.708	0.723	GO:0050673
positive regulation of DNA replication	0.708	0.716	GO:0045740
regulation of cellular localization	0.708	0.725	GO:0060341
abnormal hair follicle morphology	0.708	0.704	MP:0000377
SH3GL1 PPI subnetwork	0.709	0.694	ENSG00000141985
microvillus	0.709	0.57	GO:0005902
MSI2 PPI subnetwork	0.709	0.718	ENSG00000153944
TRAF1 PPI subnetwork	0.709	0.565	ENSG00000056558
peptide receptor activity	0.709	0.696	GO:0001653
GNAO1 PPI subnetwork	0.709	0.706	ENSG00000087258
conjunctivitis	0.709	0.723	MP:0001852
REACTOME_PIP3_ACTIVATES_AKT_SIGNALING	0.709	0.73	REACTOME_PIP3_ACTIVATES_AKT_SIGNALING
P4HA2 PPI subnetwork	0.71	0.761	ENSG00000072682
induction of positive chemotaxis	0.71	0.694	GO:0050930
negative regulation of JUN kinase activity	0.71	0.0574	GO:0043508
ATPase activity	0.71	0.571	GO:0016887
rectal prolapse	0.71	0.747	MP:0000493
abnormal brain commissure morphology	0.71	0.279	MP:0002199
RIMS2 PPI subnetwork	0.71	0.692	ENSG00000176406
signal transduction in response to DNA damage	0.71	0.711	GO:0042770
INA PPI subnetwork	0.71	0.714	ENSG00000148798
protein destabilization	0.711	0.722	GO:0031648
KEGG_NITROGEN_METABOLISM	0.711	0.717	KEGG_NITROGEN_METABOLISM
abnormal thalamus morphology	0.711	0.437	MP:0000832
MDN1 PPI subnetwork	0.711	0.496	ENSG00000112159
Z disc	0.711	0.756	GO:0030018
RBX1 PPI subnetwork	0.711	0.733	ENSG00000100387
glial cell differentiation	0.711	0.663	GO:0010001
steroid hormone receptor binding	0.711	0.71	GO:0035258
adult locomotory behavior	0.711	0.706	GO:0008344
MPP6 PPI subnetwork	0.711	0.737	ENSG00000105926
STX10 PPI subnetwork	0.711	0.741	ENSG00000104915
ARHGAP1 PPI subnetwork	0.711	0.716	ENSG00000175220
chemokine receptor binding	0.711	0.671	GO:0042379
abnormal skeletal muscle morphology	0.711	0.748	MP:0000759
abnormal rib development	0.711	0.696	MP:0002823
nucleobase-containing compound transport	0.711	0.731	GO:0015931
abnormal pulmonary interalveolar septum morphology	0.711	0.71	MP:0010900
decreased neurotransmitter release	0.711	0.72	MP:0003990
RLIM PPI subnetwork	0.712	0.738	ENSG00000131263
abnormal neurotransmitter level	0.712	0.749	MP:0002204
GDP binding	0.712	0.753	GO:0019003
regulation of cell adhesion	0.712	0.7	GO:0030155
muscle structure development	0.712	0.746	GO:0061061
ENSG00000182367 PPI subnetwork	0.712	0.627	ENSG00000182367
abnormal skin condition	0.712	0.167	MP:0001191
RPS19 PPI subnetwork	0.712	0.752	ENSG00000105372
protein ubiquitination	0.712	0.741	GO:0016567
PHB2 PPI subnetwork	0.712	0.718	ENSG00000215021
small GTPase mediated signal transduction	0.712	0.721	GO:0007264
ENSG00000206294 PPI subnetwork	0.712	0.722	ENSG00000206294
REACTOME_ADENYLATE_CYCLASE_ACTIVATING_PATHWAY	0.712	0.728	REACTOME_ADENYLATE_CYCLASE_ACTIVATING_PATHWAY
retrograde vesicle-mediated transport, Golgi to ER	0.712	0.767	GO:0006890
TOX4 PPI subnetwork	0.712	0.73	ENSG00000092203
abnormal hematopoietic stem cell physiology	0.713	0.737	MP:0010763
ENSG00000212664 PPI subnetwork	0.713	0.708	ENSG00000212664
EPHA1 PPI subnetwork	0.713	0.717	ENSG00000146904
abnormal uterine environment	0.713	0.735	MP:0004014
MUC7 PPI subnetwork	0.713	0.716	ENSG00000171195
immune response-activating signal transduction	0.713	0.657	GO:0002757
SNX16 PPI subnetwork	0.713	0.689	ENSG00000104497
response to organic cyclic compound	0.713	0.711	GO:0014070
KPNA6 PPI subnetwork	0.713	0.72	ENSG00000025800
regulation of cell-matrix adhesion	0.713	0.731	GO:0001952
PMPCA PPI subnetwork	0.713	0.733	ENSG00000165688
CALR PPI subnetwork	0.713	0.763	ENSG00000179218
CNOT10 PPI subnetwork	0.713	0.723	ENSG00000182973
REACTOME_INTERFERON_ALPHABETA_SIGNALING	0.713	0.714	REACTOME_INTERFERON_ALPHABETA_SIGNALING
protein kinase A signaling cascade	0.713	0.712	GO:0010737
abnormal cytotoxic T cell physiology	0.713	0.655	MP:0005078
PEA15 PPI subnetwork	0.714	0.734	ENSG00000162734
partial neonatal lethality	0.714	0.513	MP:0011088
LEPROT PPI subnetwork	0.714	0.645	ENSG00000213625
L-amino acid transmembrane transporter activity	0.714	0.579	GO:0015179
DHX35 PPI subnetwork	0.714	0.726	ENSG00000101452
protein targeting to mitochondrion	0.714	0.718	GO:0006626
regulation of ion transmembrane transporter activity	0.714	0.752	GO:0032412
SMG1 PPI subnetwork	0.714	0.729	ENSG00000157106
ELOF1 PPI subnetwork	0.714	0.754	ENSG00000130165
ATP5F1 PPI subnetwork	0.714	0.7	ENSG00000116459
ribonucleoprotein complex biogenesis	0.715	0.556	GO:0022613
response to other organism	0.715	0.73	GO:0051707
EDN1 PPI subnetwork	0.715	0.731	ENSG00000078401
receptor activator activity	0.715	0.715	GO:0030546
BRF2 PPI subnetwork	0.715	0.75	ENSG00000104221
decreased circulating glucagon level	0.715	0.759	MP:0002696
STX1A PPI subnetwork	0.715	0.768	ENSG00000106089
RAB8A PPI subnetwork	0.715	0.714	ENSG00000167461
TK1 PPI subnetwork	0.715	0.718	ENSG00000167900
positive regulation of protein metabolic process	0.715	0.697	GO:0051247
trabecula formation	0.715	0.723	GO:0060343
RNF149 PPI subnetwork	0.715	0.0795	ENSG00000163162
decreased sensitivity to induced morbidity/mortality	0.716	0.764	MP:0009764
FOXO4 PPI subnetwork	0.716	0.732	ENSG00000184481
TBP-class protein binding	0.716	0.736	GO:0017025
microtubule-based movement	0.716	0.74	GO:0007018
chemoattractant activity	0.716	0.745	GO:0042056
interleukin-2 biosynthetic process	0.716	0.604	GO:0042094
epithelial cell differentiation involved in kidney development	0.716	0.73	GO:0035850
syntaxin-1 binding	0.716	0.744	GO:0017075
SLC9A3R2 PPI subnetwork	0.716	0.744	ENSG00000065054
embryonic pattern specification	0.716	0.723	GO:0009880
PPFIA2 PPI subnetwork	0.716	0.727	ENSG00000139220
RPL27A PPI subnetwork	0.716	0.723	ENSG00000166441
increased incidence of induced tumors	0.716	0.733	MP:0002021
elevation of cytosolic calcium ion concentration involved in phospholipase C-activating G-protein coupled signaling pathway	0.717	0.543	GO:0051482
C20orf24 PPI subnetwork	0.717	0.746	ENSG00000101084
BDKRB2 PPI subnetwork	0.717	0.738	ENSG00000168398
abnormal type II pneumocyte morphology	0.717	0.282	MP:0002275
myosin binding	0.717	0.734	GO:0017022
microtubule depolymerization	0.717	0.738	GO:0007019
regulation of receptor internalization	0.717	0.741	GO:0002090
urate metabolic process	0.717	0.77	GO:0046415
ATXN2 PPI subnetwork	0.717	0.714	ENSG00000204842
MDP1 PPI subnetwork	0.717	0.744	ENSG00000213920
positive regulation of vasodilation	0.717	0.738	GO:0045909
receptor-mediated endocytosis	0.717	0.73	GO:0006898
increased susceptibility to age related obesity	0.717	0.577	MP:0003212
RALY PPI subnetwork	0.717	0.722	ENSG00000125970
TULP4 PPI subnetwork	0.717	0.72	ENSG00000130338
PRPF6 PPI subnetwork	0.717	0.749	ENSG00000101161
oocyte maturation	0.717	0.739	GO:0001556
abnormal miniature excitatory postsynaptic currents	0.717	0.772	MP:0004753
positive regulation of kidney development	0.717	0.665	GO:0090184
increased synaptic depression	0.717	0.755	MP:0002916
DCLK1 PPI subnetwork	0.717	0.736	ENSG00000133083
negative regulation of Notch signaling pathway	0.717	0.738	GO:0045746
REACTOME_SIGNAL_ATTENUATION	0.718	0.732	REACTOME_SIGNAL_ATTENUATION
protein carboxylation	0.718	0.742	GO:0018214
peptidyl-glutamic acid carboxylation	0.718	0.74	GO:0017187
ENSG00000108819 PPI subnetwork	0.718	0.729	ENSG00000108819
PRKAB2 PPI subnetwork	0.718	0.732	ENSG00000131791
LARP1B PPI subnetwork	0.718	0.529	ENSG00000138709
REACTOME_RNA_POLYMERASE_III_TRANSCRIPTION_INITIATION_FROM_TYPE_2_PROMOTER	0.718	0.695	REACTOME_RNA_POLYMERASE_III_TRANSCRIPTION_INITIATION_FROM_TYPE_2_PROMOTER
ciliary rootlet	0.718	0.522	GO:0035253
cell maturation	0.718	0.744	GO:0048469
protein acylation	0.718	0.708	GO:0043543
nucleotidyltransferase activity	0.718	0.75	GO:0016779
purine-containing compound salvage	0.718	0.742	GO:0043101
KEGG_REGULATION_OF_AUTOPHAGY	0.718	0.731	KEGG_REGULATION_OF_AUTOPHAGY
abnormal primitive node morphology	0.718	0.736	MP:0004066
spinal cord association neuron differentiation	0.718	0.753	GO:0021527
abnormal ureter development	0.718	0.699	MP:0003672
positive regulation of calcium-mediated signaling	0.718	0.721	GO:0050850
interleukin-4 production	0.719	0.622	GO:0032633
USP7 PPI subnetwork	0.719	0.74	ENSG00000187555
ANXA6 PPI subnetwork	0.719	0.688	ENSG00000197043
SORL1 PPI subnetwork	0.719	0.729	ENSG00000137642
abnormal T cell physiology	0.719	0.679	MP:0002444
DBT PPI subnetwork	0.719	0.735	ENSG00000137992
FLII PPI subnetwork	0.719	0.718	ENSG00000177731
IGBP1 PPI subnetwork	0.72	0.714	ENSG00000089289
TEAD1 PPI subnetwork	0.72	0.744	ENSG00000187079
organ regeneration	0.72	0.697	GO:0031100
actinin binding	0.72	0.771	GO:0042805
methionine biosynthetic process	0.72	0.744	GO:0009086
REACTOME_G_ALPHA_Z_SIGNALLING_EVENTS	0.72	0.746	REACTOME_G_ALPHA_Z_SIGNALLING_EVENTS
abnormal double-negative T cell morphology	0.72	0.756	MP:0002407
myoblast differentiation	0.72	0.745	GO:0045445
cytosolic ribosome	0.72	0.759	GO:0022626
calcium ion homeostasis	0.72	0.7	GO:0055074
REACTOME_APCCCDH1_MEDIATED_DEGRADATION_OF_CDC20_AND_OTHER_APCCCDH1_TARGETED_PROTEINS_IN_LATE_MITOSISEARLY_G1	0.72	0.764	REACTOME_APCCCDH1_MEDIATED_DEGRADATION_OF_CDC20_AND_OTHER_APCCCDH1_TARGETED_PROTEINS_IN_LATE_MITOSISEARLY_G1
ROGDI PPI subnetwork	0.721	0.742	ENSG00000067836
regulation of cell aging	0.721	0.741	GO:0090342
P2RX7 PPI subnetwork	0.721	0.706	ENSG00000089041
HLA-DQA1 PPI subnetwork	0.721	0.732	ENSG00000196735
CLINT1 PPI subnetwork	0.721	0.744	ENSG00000113282
PPP1R2 PPI subnetwork	0.721	0.777	ENSG00000184203
ENSG00000187558 PPI subnetwork	0.721	0.777	ENSG00000187558
ARHGEF7 PPI subnetwork	0.721	0.717	ENSG00000102606
GNAI3 PPI subnetwork	0.721	0.726	ENSG00000065135
phosphatidylinositol binding	0.721	0.736	GO:0035091
mRNA cleavage factor complex	0.721	0.683	GO:0005849
SMC1A PPI subnetwork	0.721	0.614	ENSG00000072501
ENSG00000117242 PPI subnetwork	0.722	0.781	ENSG00000117242
abnormal otic capsule morphology	0.722	0.555	MP:0000039
cellular protein complex disassembly	0.722	0.752	GO:0043624
JUNB PPI subnetwork	0.722	0.73	ENSG00000171223
glomerulonephritis	0.722	0.596	MP:0002743
reflex	0.722	0.735	GO:0060004
HMG20A PPI subnetwork	0.722	0.707	ENSG00000140382
GRAMD1A PPI subnetwork	0.722	0.563	ENSG00000089351
LGALS4 PPI subnetwork	0.722	0.739	ENSG00000171747
insulin-like growth factor receptor binding	0.722	0.551	GO:0005159
attachment of spindle microtubules to kinetochore	0.722	0.738	GO:0008608
calcium ion import	0.722	0.719	GO:0070509
EFTUD2 PPI subnetwork	0.722	0.666	ENSG00000108883
motor axon guidance	0.722	0.738	GO:0008045
nuclear body	0.722	0.437	GO:0016604
gluconeogenesis	0.722	0.756	GO:0006094
complete postnatal lethality	0.722	0.745	MP:0011085
RPL12 PPI subnetwork	0.722	0.743	ENSG00000197958
dioxygenase activity	0.722	0.749	GO:0051213
CARD11 PPI subnetwork	0.723	0.746	ENSG00000198286
regulation of transmission of nerve impulse	0.723	0.649	GO:0051969
REACTOME_RNA_POLYMERASE_I_PROMOTER_ESCAPE	0.723	0.667	REACTOME_RNA_POLYMERASE_I_PROMOTER_ESCAPE
QKI PPI subnetwork	0.723	0.732	ENSG00000112531
short tibia	0.723	0.74	MP:0002764
MAPKAPK5 PPI subnetwork	0.723	0.727	ENSG00000089022
TRIM71 PPI subnetwork	0.723	0.721	ENSG00000206557
KEGG_GRAFT_VERSUS_HOST_DISEASE	0.723	0.635	KEGG_GRAFT_VERSUS_HOST_DISEASE
CDC25B PPI subnetwork	0.723	0.704	ENSG00000101224
EIF2AK2 PPI subnetwork	0.723	0.577	ENSG00000055332
XPO5 PPI subnetwork	0.723	0.75	ENSG00000124571
decreased lactotroph cell number	0.723	0.0522	MP:0008332
abnormal glutamate-mediated receptor currents	0.723	0.095	MP:0002886
REACTOME_SEMA3A_PAK_DEPENDENT_AXON_REPULSION	0.724	0.729	REACTOME_SEMA3A_PAK_DEPENDENT_AXON_REPULSION
regulation of hormone levels	0.724	0.739	GO:0010817
regulation of calcium ion transport	0.724	0.743	GO:0051924
mitochondrial fission	0.724	0.687	GO:0000266
MBD3 PPI subnetwork	0.724	0.728	ENSG00000071655
integral to endoplasmic reticulum membrane	0.724	0.703	GO:0030176
cardiac chamber development	0.724	0.128	GO:0003205
OXTR PPI subnetwork	0.724	0.724	ENSG00000180914
cochlea morphogenesis	0.724	0.727	GO:0090103
cAMP-dependent protein kinase complex	0.724	0.715	GO:0005952
REACTOME_GLYCOLYSIS	0.724	0.752	REACTOME_GLYCOLYSIS
columnar/cuboidal epithelial cell differentiation	0.724	0.708	GO:0002065
MAP3K7 PPI subnetwork	0.724	0.507	ENSG00000135341
cyclin binding	0.724	0.75	GO:0030332
regulation of DNA-dependent DNA replication	0.724	0.724	GO:0090329
HNRNPM PPI subnetwork	0.724	0.665	ENSG00000099783
decreased systemic arterial blood pressure	0.724	0.755	MP:0002843
TRIM9 PPI subnetwork	0.725	0.728	ENSG00000100505
PDCD5 PPI subnetwork	0.725	0.727	ENSG00000105185
leukemia	0.725	0.718	MP:0002026
pregnancy-related premature death	0.725	0.717	MP:0008028
ER to Golgi transport vesicle	0.725	0.723	GO:0030134
PROX1 PPI subnetwork	0.725	0.724	ENSG00000117707
abnormal vestibular system physiology	0.725	0.688	MP:0004742
abnormal pancreas physiology	0.725	0.671	MP:0002693
regulation of neural precursor cell proliferation	0.725	0.357	GO:2000177
body morphogenesis	0.725	0.707	GO:0010171
POLR2B PPI subnetwork	0.725	0.713	ENSG00000047315
striated muscle tissue development	0.726	0.756	GO:0014706
interleukin-17 production	0.726	0.716	GO:0032620
regulation of interleukin-17 production	0.726	0.717	GO:0032660
histone deubiquitination	0.726	0.735	GO:0016578
abnormal depression-related behavior	0.726	0.455	MP:0003360
FAM188B PPI subnetwork	0.726	0.0496	ENSG00000106125
LGALS3BP PPI subnetwork	0.726	0.744	ENSG00000108679
PSMC6 PPI subnetwork	0.726	0.758	ENSG00000100519
PWP1 PPI subnetwork	0.726	0.477	ENSG00000136045
TWF1 PPI subnetwork	0.726	0.722	ENSG00000151239
GAD1 PPI subnetwork	0.726	0.745	ENSG00000128683
PFKL PPI subnetwork	0.726	0.721	ENSG00000141959
PSMD7 PPI subnetwork	0.726	0.748	ENSG00000103035
disorganized pancreatic islets	0.727	0.684	MP:0009254
CSE1L PPI subnetwork	0.727	0.73	ENSG00000124207
RPL27 PPI subnetwork	0.727	0.565	ENSG00000131469
RBM5 PPI subnetwork	0.727	0.764	ENSG00000003756
abnormal inhibitory postsynaptic currents	0.727	0.728	MP:0002945
increased vertical activity	0.727	0.765	MP:0002574
increased long bone epiphyseal plate size	0.727	0.746	MP:0006398
spindle organization	0.727	0.742	GO:0007051
GNG13 PPI subnetwork	0.727	0.747	ENSG00000127588
ENSG00000215699 PPI subnetwork	0.727	0.706	ENSG00000215699
apical plasma membrane	0.727	0.779	GO:0016324
CD22 PPI subnetwork	0.727	0.756	ENSG00000012124
regulation of leukocyte apoptotic process	0.727	0.741	GO:2000106
amino sugar metabolic process	0.727	0.734	GO:0006040
DBNL PPI subnetwork	0.728	0.722	ENSG00000136279
cellular monovalent inorganic cation homeostasis	0.728	0.747	GO:0030004
tyrosine phosphorylation of Stat1 protein	0.728	0.558	GO:0042508
MYBL2 PPI subnetwork	0.728	0.746	ENSG00000101057
EEA1 PPI subnetwork	0.728	0.746	ENSG00000102189
positive regulation of interferon-beta production	0.728	0.679	GO:0032728
REACTOME_NEURONAL_SYSTEM	0.728	0.746	REACTOME_NEURONAL_SYSTEM
extracellular matrix binding	0.728	0.408	GO:0050840
EPHA2 PPI subnetwork	0.728	0.749	ENSG00000142627
CD46 PPI subnetwork	0.728	0.707	ENSG00000117335
embryonic camera-type eye development	0.728	0.734	GO:0031076
increased lung adenoma incidence	0.728	0.728	MP:0002048
WIF1 PPI subnetwork	0.728	0.755	ENSG00000156076
MAGEA11 PPI subnetwork	0.728	0.749	ENSG00000185247
positive regulation of alpha-beta T cell activation	0.728	0.607	GO:0046635
eye development	0.728	0.728	GO:0001654
JUND PPI subnetwork	0.728	0.745	ENSG00000130522
REACTOME_AUTODEGRADATION_OF_CDH1_BY_CDH1APCC	0.728	0.758	REACTOME_AUTODEGRADATION_OF_CDH1_BY_CDH1APCC
REACTOME_METAL_ION_SLC_TRANSPORTERS	0.728	0.74	REACTOME_METAL_ION_SLC_TRANSPORTERS
carboxylic ester hydrolase activity	0.728	0.753	GO:0052689
segment specification	0.728	0.737	GO:0007379
abnormal T cell number	0.729	0.747	MP:0006387
chromosomal instability	0.729	0.62	MP:0008866
decreased circulating thyroxine level	0.729	0.0615	MP:0005478
dipeptidyl-peptidase activity	0.729	0.68	GO:0008239
negative regulation of ubiquitin-protein ligase activity involved in mitotic cell cycle	0.729	0.748	GO:0051436
abnormal circulating insulin level	0.729	0.759	MP:0001560
VPS35 PPI subnetwork	0.729	0.738	ENSG00000069329
KEGG_CELL_ADHESION_MOLECULES_CAMS	0.729	0.754	KEGG_CELL_ADHESION_MOLECULES_CAMS
B2M PPI subnetwork	0.729	0.746	ENSG00000166710
NPLOC4 PPI subnetwork	0.729	0.748	ENSG00000182446
situs inversus	0.729	0.78	MP:0002766
increased insulin sensitivity	0.729	0.311	MP:0002891
negative regulation of microtubule depolymerization	0.729	0.738	GO:0007026
T cell lineage commitment	0.729	0.74	GO:0002360
REACTOME_INTERLEUKIN:1_SIGNALING	0.729	0.769	REACTOME_INTERLEUKIN:1_SIGNALING
drug transmembrane transporter activity	0.729	0.755	GO:0015238
LRRFIP2 PPI subnetwork	0.729	0.714	ENSG00000093167
REACTOME_TRANSPORT_OF_ORGANIC_ANIONS	0.729	0.759	REACTOME_TRANSPORT_OF_ORGANIC_ANIONS
abnormal vagus nerve morphology	0.729	0.753	MP:0001074
increased papilloma incidence	0.73	0.714	MP:0002014
axon regeneration	0.73	0.693	GO:0031103
PNN PPI subnetwork	0.73	0.754	ENSG00000100941
abnormal contextual conditioning behavior	0.73	0.622	MP:0001469
EPHB2 PPI subnetwork	0.73	0.731	ENSG00000133216
regulation of establishment of protein localization in plasma membrane	0.73	0.717	GO:0090003
protein modification by small protein conjugation	0.73	0.754	GO:0032446
circadian sleep/wake cycle process	0.73	0.73	GO:0022410
circadian sleep/wake cycle, sleep	0.73	0.73	GO:0050802
decreased corpus callosum size	0.73	0.443	MP:0000781
failure of primitive streak formation	0.73	0.71	MP:0001693
ING3 PPI subnetwork	0.73	0.763	ENSG00000071243
positive regulation of striated muscle cell differentiation	0.73	0.74	GO:0051155
HPRT1 PPI subnetwork	0.73	0.735	ENSG00000165704
increased trabecular bone thickness	0.73	0.751	MP:0009347
regulation of proteasomal ubiquitin-dependent protein catabolic process	0.731	0.725	GO:0032434
regulation of transmembrane receptor protein serine/threonine kinase signaling pathway	0.731	0.755	GO:0090092
REACTOME_SHC1_EVENTS_IN_ERBB2_SIGNALING	0.731	0.742	REACTOME_SHC1_EVENTS_IN_ERBB2_SIGNALING
oxidoreductase activity, acting on NADH or NADPH, oxygen as acceptor	0.731	0.758	GO:0050664
negative regulation of cellular component movement	0.731	0.739	GO:0051271
regulation of synaptic transmission, GABAergic	0.731	0.759	GO:0032228
REACTOME_TRANSPORT_OF_MATURE_MRNA_DERIVED_FROM_AN_INTRON:CONTAINING_TRANSCRIPT	0.731	0.538	REACTOME_TRANSPORT_OF_MATURE_MRNA_DERIVED_FROM_AN_INTRON:CONTAINING_TRANSCRIPT
PSMD2 PPI subnetwork	0.731	0.752	ENSG00000175166
heart trabecula morphogenesis	0.731	0.758	GO:0061384
DARS PPI subnetwork	0.731	0.24	ENSG00000115866
SLA PPI subnetwork	0.731	0.759	ENSG00000155926
Golgi organization	0.732	0.754	GO:0007030
irregular heartbeat	0.732	0.15	MP:0001636
abnormal body weight	0.732	0.516	MP:0001259
ataxia	0.732	0.67	MP:0001393
positive regulation of cell killing	0.732	0.734	GO:0031343
tumor necrosis factor biosynthetic process	0.732	0.742	GO:0042533
regulation of tumor necrosis factor biosynthetic process	0.732	0.744	GO:0042534
increased width of hypertrophic chondrocyte zone	0.732	0.742	MP:0003408
EXO1 PPI subnetwork	0.732	0.514	ENSG00000174371
REACTOME_NUCLEOTIDE:BINDING_DOMAIN_LEUCINE_RICH_REPEAT_CONTAINING_RECEPTOR_NLR_SIGNALING_PATHWAYS	0.733	0.603	REACTOME_NUCLEOTIDE:BINDING_DOMAIN_LEUCINE_RICH_REPEAT_CONTAINING_RECEPTOR_NLR_SIGNALING_PATHWAYS
retinoic acid metabolic process	0.733	0.756	GO:0042573
VDAC3 PPI subnetwork	0.733	0.752	ENSG00000078668
cellular response to oxidative stress	0.733	0.75	GO:0034599
impaired swimming	0.733	0.763	MP:0001522
oxidoreductase activity, acting on a sulfur group of donors	0.733	0.756	GO:0016667
PAPOLA PPI subnetwork	0.733	0.646	ENSG00000090060
abnormal cell morphology	0.733	0.743	MP:0000358
CHMP2A PPI subnetwork	0.733	0.764	ENSG00000130724
CORO1B PPI subnetwork	0.733	0.737	ENSG00000172725
absent semicircular canals	0.734	0.436	MP:0000036
Golgi stack	0.734	0.712	GO:0005795
REACTOME_PI3K_EVENTS_IN_ERBB2_SIGNALING	0.734	0.724	REACTOME_PI3K_EVENTS_IN_ERBB2_SIGNALING
REACTOME_ZINC_INFLUX_INTO_CELLS_BY_THE_SLC39_GENE_FAMILY	0.734	0.744	REACTOME_ZINC_INFLUX_INTO_CELLS_BY_THE_SLC39_GENE_FAMILY
decreased granulocyte number	0.734	0.76	MP:0000334
abnormal mesenteric lymph node morphology	0.734	0.764	MP:0005232
DDIT3 PPI subnetwork	0.734	0.765	ENSG00000175197
TCP11L2 PPI subnetwork	0.734	0.751	ENSG00000166046
abnormal telencephalon morphology	0.734	0.247	MP:0000787
cysteine-type endopeptidase inhibitor activity involved in apoptotic process	0.734	0.754	GO:0043027
bile acid biosynthetic process	0.734	0.741	GO:0006699
regulation of cellular amine metabolic process	0.734	0.749	GO:0033238
REACTOME_FORMATION_OF_TUBULIN_FOLDING_INTERMEDIATES_BY_CCTTRIC	0.735	0.733	REACTOME_FORMATION_OF_TUBULIN_FOLDING_INTERMEDIATES_BY_CCTTRIC
ADA PPI subnetwork	0.735	0.742	ENSG00000196839
pale kidney	0.735	0.74	MP:0004969
cytokine receptor binding	0.735	0.69	GO:0005126
CSNK1D PPI subnetwork	0.735	0.673	ENSG00000141551
lipid phosphorylation	0.735	0.713	GO:0046834
LSM2 PPI subnetwork	0.735	0.58	ENSG00000204392
LSM2 PPI subnetwork	0.735	0.578	ENSG00000172850
ENSG00000111987 PPI subnetwork	0.735	0.579	ENSG00000111987
increased spleen red pulp amount	0.735	0.759	MP:0008476
PPP3CC PPI subnetwork	0.735	0.722	ENSG00000120910
HRAS PPI subnetwork	0.736	0.725	ENSG00000174775
positive regulation of monooxygenase activity	0.736	0.725	GO:0032770
FSHR PPI subnetwork	0.736	0.0287	ENSG00000170820
inner cell mass cell proliferation	0.736	0.521	GO:0001833
decreased circulating leptin level	0.736	0.732	MP:0005668
STRN4 PPI subnetwork	0.736	0.749	ENSG00000090372
regulation of type I interferon production	0.736	0.734	GO:0032479
abnormal hindbrain development	0.736	0.741	MP:0006108
increased lung tumor incidence	0.736	0.756	MP:0008014
reduced male fertility	0.736	0.65	MP:0001922
ARG1 PPI subnetwork	0.736	0.754	ENSG00000118520
ARNT PPI subnetwork	0.736	0.536	ENSG00000143437
peptidyl-lysine methylation	0.736	0.744	GO:0018022
increased stereotypic behavior	0.736	0.746	MP:0001409
abnormal white adipose tissue physiology	0.736	0.386	MP:0005670
RNPS1 PPI subnetwork	0.736	0.761	ENSG00000205937
HIST1H2AH PPI subnetwork	0.736	0.748	ENSG00000184825
ENSG00000124642 PPI subnetwork	0.736	0.748	ENSG00000124642
TRIP13 PPI subnetwork	0.736	0.722	ENSG00000071539
TOP3B PPI subnetwork	0.736	0.75	ENSG00000100038
abnormal cerebral cortex morphology	0.736	0.491	MP:0000788
tissue regeneration	0.737	0.73	GO:0042246
GABBR1 PPI subnetwork	0.737	0.773	ENSG00000204681
GABBR1 PPI subnetwork	0.737	0.771	ENSG00000206466
GABBR1 PPI subnetwork	0.737	0.771	ENSG00000206511
AAAS PPI subnetwork	0.737	0.567	ENSG00000094914
DYRK2 PPI subnetwork	0.737	0.689	ENSG00000127334
regulation of MAPK cascade	0.737	0.734	GO:0043408
abnormal chemokine level	0.737	0.749	MP:0008721
positive regulation of GTPase activity	0.737	0.743	GO:0043547
regulation of cellular response to stress	0.737	0.734	GO:0080135
DNM1 PPI subnetwork	0.737	0.684	ENSG00000106976
phosphotransferase activity, phosphate group as acceptor	0.737	0.766	GO:0016776
microtubule binding	0.737	0.734	GO:0008017
increased NK cell number	0.737	0.771	MP:0008044
cilium assembly	0.737	0.788	GO:0042384
PSMB1 PPI subnetwork	0.737	0.771	ENSG00000008018
REACTOME_ROLE_OF_DCC_IN_REGULATING_APOPTOSIS	0.738	0.741	REACTOME_ROLE_OF_DCC_IN_REGULATING_APOPTOSIS
positive regulation of tumor necrosis factor production	0.738	0.727	GO:0032760
CTNNA2 PPI subnetwork	0.738	0.764	ENSG00000066032
PCDHA4 PPI subnetwork	0.738	0.749	ENSG00000204967
COPG PPI subnetwork	0.738	0.752	ENSG00000181789
HLA-DQB1 PPI subnetwork	0.738	0.747	ENSG00000179344
PLCB2 PPI subnetwork	0.738	0.735	ENSG00000137841
DDX55 PPI subnetwork	0.738	0.506	ENSG00000111364
decreased splenocyte number	0.738	0.746	MP:0009339
MRPL34 PPI subnetwork	0.738	0.779	ENSG00000130312
short femur	0.738	0.764	MP:0003109
heart looping	0.738	0.753	GO:0001947
determination of heart left/right asymmetry	0.738	0.751	GO:0061371
activation of MAPK activity	0.739	0.737	GO:0000187
PDIA3 PPI subnetwork	0.739	0.755	ENSG00000167004
NLRP1 PPI subnetwork	0.739	0.751	ENSG00000091592
REACTOME_TRANSLOCATION_OF_ZAP:70_TO_IMMUNOLOGICAL_SYNAPSE	0.739	0.772	REACTOME_TRANSLOCATION_OF_ZAP:70_TO_IMMUNOLOGICAL_SYNAPSE
CDC73 PPI subnetwork	0.739	0.749	ENSG00000134371
regulation of membrane protein ectodomain proteolysis	0.739	0.674	GO:0051043
cardiac septum development	0.739	0.741	GO:0003279
alopecia	0.739	0.676	MP:0000414
KEGG_FC_EPSILON_RI_SIGNALING_PATHWAY	0.739	0.718	KEGG_FC_EPSILON_RI_SIGNALING_PATHWAY
3'-5' exonuclease activity	0.739	0.75	GO:0008408
low-density lipoprotein particle remodeling	0.739	0.755	GO:0034374
abnormal long bone morphology	0.739	0.764	MP:0003723
RCN2 PPI subnetwork	0.739	0.787	ENSG00000117906
abnormal pancreatic islet morphology	0.739	0.689	MP:0005215
KEGG_CYTOKINE_CYTOKINE_RECEPTOR_INTERACTION	0.739	0.717	KEGG_CYTOKINE_CYTOKINE_RECEPTOR_INTERACTION
LAS1L PPI subnetwork	0.739	0.757	ENSG00000001497
long-chain fatty-acyl-CoA biosynthetic process	0.739	0.0493	GO:0035338
long-chain fatty-acyl-CoA metabolic process	0.739	0.0483	GO:0035336
KEGG_ABC_TRANSPORTERS	0.74	0.739	KEGG_ABC_TRANSPORTERS
abnormal GABA-mediated receptor currents	0.74	0.711	MP:0004008
regulation of lymphocyte differentiation	0.74	0.652	GO:0045619
ENSG00000183093 PPI subnetwork	0.74	0.465	ENSG00000183093
cerebral cortex neuron differentiation	0.74	0.781	GO:0021895
MELK PPI subnetwork	0.74	0.744	ENSG00000165304
positive regulation of peptidyl-threonine phosphorylation	0.74	0.756	GO:0010800
proline-rich region binding	0.741	0.75	GO:0070064
PDAP1 PPI subnetwork	0.741	0.716	ENSG00000106244
MAP3K4 PPI subnetwork	0.741	0.754	ENSG00000085511
regulation of protein complex assembly	0.741	0.743	GO:0043254
eating behavior	0.741	0.738	GO:0042755
LGALS1 PPI subnetwork	0.741	0.32	ENSG00000100097
neural retina development	0.741	0.776	GO:0003407
MED29 PPI subnetwork	0.741	0.637	ENSG00000063322
vasoconstriction	0.741	0.752	GO:0042310
ATP biosynthetic process	0.742	0.577	GO:0006754
positive regulation of catecholamine secretion	0.742	0.765	GO:0033605
coated membrane	0.742	0.783	GO:0048475
membrane coat	0.742	0.787	GO:0030117
PIK3C2G PPI subnetwork	0.742	0.752	ENSG00000139144
REACTOME_CYCLIN_ACDK2:ASSOCIATED_EVENTS_AT_S_PHASE_ENTRY	0.742	0.778	REACTOME_CYCLIN_ACDK2:ASSOCIATED_EVENTS_AT_S_PHASE_ENTRY
IGF2BP3 PPI subnetwork	0.742	0.649	ENSG00000136231
SRP68 PPI subnetwork	0.742	0.741	ENSG00000167881
CTNND1 PPI subnetwork	0.742	0.759	ENSG00000198561
KEGG_GLYCOLYSIS_GLUCONEOGENESIS	0.742	0.772	KEGG_GLYCOLYSIS_GLUCONEOGENESIS
abnormal bile salt homeostasis	0.742	0.763	MP:0005365
body fluid secretion	0.742	0.752	GO:0007589
abnormal bone structure	0.742	0.701	MP:0003795
HMGA1 PPI subnetwork	0.742	0.763	ENSG00000137309
regulation of systemic arterial blood pressure	0.742	0.712	GO:0003073
TAF1A PPI subnetwork	0.742	0.696	ENSG00000143498
TUBA8 PPI subnetwork	0.742	0.751	ENSG00000183785
AGRN PPI subnetwork	0.743	0.728	ENSG00000188157
apical part of cell	0.743	0.79	GO:0045177
HLA-A PPI subnetwork	0.743	0.764	ENSG00000206503
abnormal cell proliferation	0.743	0.733	MP:0000350
MED10 PPI subnetwork	0.743	0.678	ENSG00000133398
NCF2 PPI subnetwork	0.743	0.526	ENSG00000116701
REACTOME_PD:1_SIGNALING	0.743	0.783	REACTOME_PD:1_SIGNALING
TRAF3 PPI subnetwork	0.743	0.755	ENSG00000131323
GRID2 PPI subnetwork	0.743	0.763	ENSG00000152208
HMG box domain binding	0.743	0.141	GO:0071837
RBBP7 PPI subnetwork	0.743	0.755	ENSG00000102054
REACTOME_ADAPTIVE_IMMUNE_SYSTEM	0.743	0.636	REACTOME_ADAPTIVE_IMMUNE_SYSTEM
ITK PPI subnetwork	0.743	0.742	ENSG00000113263
CAMKK1 PPI subnetwork	0.743	0.75	ENSG00000004660
increased total fat pad weight	0.743	0.76	MP:0008908
abnormal ion homeostasis	0.743	0.748	MP:0001765
abnormal aorta wall morphology	0.743	0.782	MP:0009866
fibrillar collagen	0.743	0.488	GO:0005583
REACTOME_TRANSPORT_TO_THE_GOLGI_AND_SUBSEQUENT_MODIFICATION	0.743	0.723	REACTOME_TRANSPORT_TO_THE_GOLGI_AND_SUBSEQUENT_MODIFICATION
phagocytic vesicle	0.743	0.746	GO:0045335
ALDH18A1 PPI subnetwork	0.743	0.749	ENSG00000059573
abnormal styloid process morphology	0.744	0.626	MP:0008023
abnormal neural crest cell migration	0.744	0.755	MP:0002950
regulation of mitotic metaphase/anaphase transition	0.744	0.762	GO:0030071
short ulna	0.744	0.75	MP:0004359
positive regulation of ligase activity	0.744	0.772	GO:0051351
hypotension	0.744	0.768	MP:0001596
decreased susceptibility to atherosclerosis	0.744	0.773	MP:0005341
abnormal mammary gland physiology	0.744	0.766	MP:0001881
MEF2A PPI subnetwork	0.744	0.766	ENSG00000068305
hydrogen peroxide metabolic process	0.744	0.735	GO:0042743
peptide cross-linking	0.744	0.763	GO:0018149
SETD2 PPI subnetwork	0.744	0.752	ENSG00000181555
regulation of histone methylation	0.744	0.737	GO:0031060
EFEMP2 PPI subnetwork	0.744	0.756	ENSG00000172638
REACTOME_P75NTR_SIGNALS_VIA_NF:KB	0.745	0.598	REACTOME_P75NTR_SIGNALS_VIA_NF:KB
NBEA PPI subnetwork	0.745	0.742	ENSG00000172915
KIF13A PPI subnetwork	0.745	0.758	ENSG00000137177
skeletal muscle contraction	0.745	0.77	GO:0003009
insemination	0.745	0.712	GO:0007320
abnormal homeostasis	0.745	0.731	MP:0001764
DDX31 PPI subnetwork	0.745	0.688	ENSG00000125485
PHF21A PPI subnetwork	0.745	0.757	ENSG00000135365
CLCN5 PPI subnetwork	0.745	0.749	ENSG00000171365
SKIV2L PPI subnetwork	0.746	0.538	ENSG00000206353
regulation of neuron projection development	0.746	0.768	GO:0010975
PSMD6 PPI subnetwork	0.746	0.779	ENSG00000163636
vertebral transformation	0.746	0.727	MP:0003036
DNA polymerase activity	0.746	0.784	GO:0034061
PKM2 PPI subnetwork	0.746	0.78	ENSG00000067225
metencephalon development	0.746	0.759	GO:0022037
VHL PPI subnetwork	0.746	0.789	ENSG00000134086
CLEC4M PPI subnetwork	0.746	0.737	ENSG00000104938
ENTHD1 PPI subnetwork	0.746	0.745	ENSG00000176177
teratozoospermia	0.746	0.759	MP:0005578
GTPBP2 PPI subnetwork	0.746	0.731	ENSG00000172432
SUN2 PPI subnetwork	0.746	0.739	ENSG00000100242
abnormal erythrocyte physiology	0.746	0.686	MP:0003656
polyploidy	0.746	0.752	MP:0004025
oxidoreductase activity, acting on peroxide as acceptor	0.747	0.746	GO:0016684
peroxidase activity	0.747	0.744	GO:0004601
KEGG_SPLICEOSOME	0.747	0.607	KEGG_SPLICEOSOME
small conjugating protein binding	0.747	0.741	GO:0032182
macrocytosis	0.747	0.761	MP:0000248
DNAJA3 PPI subnetwork	0.747	0.74	ENSG00000103423
small protein activating enzyme activity	0.747	0.766	GO:0008641
CSF1 PPI subnetwork	0.747	0.765	ENSG00000184371
abnormal motor learning	0.747	0.766	MP:0002804
SDHB PPI subnetwork	0.747	0.766	ENSG00000117118
increased histiocytic sarcoma incidence	0.747	0.748	MP:0009321
abnormal breathing pattern	0.747	0.75	MP:0001951
regulation of branching involved in ureteric bud morphogenesis	0.747	0.761	GO:0090189
FYN PPI subnetwork	0.747	0.703	ENSG00000010810
NUAK1 PPI subnetwork	0.748	0.748	ENSG00000074590
LEP PPI subnetwork	0.748	0.766	ENSG00000174697
GADD45G PPI subnetwork	0.748	0.744	ENSG00000130222
carbohydrate transmembrane transporter activity	0.748	0.776	GO:0015144
GNAI2 PPI subnetwork	0.748	0.741	ENSG00000114353
PNMA1 PPI subnetwork	0.748	0.764	ENSG00000176903
positive regulation of peptidyl-serine phosphorylation	0.748	0.756	GO:0033138
CAMK2G PPI subnetwork	0.748	0.771	ENSG00000148660
NFYC PPI subnetwork	0.748	0.733	ENSG00000066136
non-recombinational repair	0.748	0.765	GO:0000726
abnormal stapes morphology	0.748	0.621	MP:0005107
SMOX PPI subnetwork	0.748	0.755	ENSG00000088826
abnormal small intestine morphology	0.748	0.687	MP:0000496
GZMB PPI subnetwork	0.748	0.746	ENSG00000100453
MYH10 PPI subnetwork	0.748	0.705	ENSG00000133026
CHRM2 PPI subnetwork	0.748	0.727	ENSG00000181072
XAB2 PPI subnetwork	0.749	0.782	ENSG00000076924
S phase of mitotic cell cycle	0.749	0.762	GO:0000084
KIAA0195 PPI subnetwork	0.749	0.746	ENSG00000177728
striated muscle contraction	0.749	0.775	GO:0006941
muscle system process	0.749	0.791	GO:0003012
regulation of nuclease activity	0.749	0.761	GO:0032069
labyrinthine layer blood vessel development	0.749	0.772	GO:0060716
triglyceride metabolic process	0.749	0.0682	GO:0006641
greasy coat	0.749	0.772	MP:0003849
ERO1L PPI subnetwork	0.749	0.777	ENSG00000197930
HLA-DRB1 PPI subnetwork	0.749	0.764	ENSG00000206306
HLA-DRB1 PPI subnetwork	0.749	0.766	ENSG00000206240
CLU PPI subnetwork	0.749	0.746	ENSG00000120885
PIGS PPI subnetwork	0.749	0.77	ENSG00000087111
abnormal CD4-positive T cell physiology	0.749	0.741	MP:0005463
abnormal lymphocyte morphology	0.749	0.762	MP:0002619
carbon-sulfur lyase activity	0.749	0.755	GO:0016846
protein localization in plasma membrane	0.749	0.743	GO:0072659
abnormal T-helper 2 cell differentiation	0.749	0.677	MP:0008092
INPP5D PPI subnetwork	0.749	0.756	ENSG00000168918
abnormal thymocyte activation	0.75	0.779	MP:0003850
SLC25A13 PPI subnetwork	0.75	0.743	ENSG00000004864
SKP2 PPI subnetwork	0.75	0.651	ENSG00000145604
MTNR1B PPI subnetwork	0.75	0.78	ENSG00000134640
regulation of steroid hormone biosynthetic process	0.75	0.751	GO:0090030
NFKBIL1 PPI subnetwork	0.75	0.769	ENSG00000206440
ENSG00000168593 PPI subnetwork	0.75	0.767	ENSG00000168593
GNA14 PPI subnetwork	0.75	0.775	ENSG00000156049
abnormal fluid regulation	0.75	0.753	MP:0001784
abnormal emotion/affect behavior	0.75	0.759	MP:0002572
induction of programmed cell death	0.75	0.744	GO:0012502
KIAA1429 PPI subnetwork	0.751	0.755	ENSG00000164944
MCF2L PPI subnetwork	0.751	0.719	ENSG00000126217
abnormal axial mesoderm	0.751	0.764	MP:0001684
SNX6 PPI subnetwork	0.751	0.756	ENSG00000129515
CDK16 PPI subnetwork	0.751	0.722	ENSG00000102225
abnormal circulating hormone level	0.751	0.218	MP:0005418
absent distortion product otoacoustic emissions	0.751	0.743	MP:0004737
negative regulation of nucleocytoplasmic transport	0.751	0.722	GO:0046823
MYO1B PPI subnetwork	0.751	0.765	ENSG00000128641
REACTOME_TRANSPORT_OF_MATURE_TRANSCRIPT_TO_CYTOPLASM	0.751	0.603	REACTOME_TRANSPORT_OF_MATURE_TRANSCRIPT_TO_CYTOPLASM
HSPD1 PPI subnetwork	0.751	0.771	ENSG00000144381
DNA-directed RNA polymerase II, holoenzyme	0.751	0.774	GO:0016591
abnormal sperm physiology	0.751	0.678	MP:0004543
regulation of response to food	0.751	0.74	GO:0032095
protein insertion into membrane	0.751	0.736	GO:0051205
decreased circulating prolactin level	0.751	0.0672	MP:0005121
abnormal kidney morphology	0.751	0.78	MP:0002135
water transport	0.751	0.757	GO:0006833
FAF1 PPI subnetwork	0.751	0.762	ENSG00000185104
USP26 PPI subnetwork	0.751	0.749	ENSG00000134588
REACTOME_AUTODEGRADATION_OF_THE_E3_UBIQUITIN_LIGASE_COP1	0.751	0.788	REACTOME_AUTODEGRADATION_OF_THE_E3_UBIQUITIN_LIGASE_COP1
BGN PPI subnetwork	0.751	0.77	ENSG00000182492
ENSG00000115953 PPI subnetwork	0.752	0.763	ENSG00000115953
learning or memory	0.752	0.769	GO:0007611
VCP PPI subnetwork	0.752	0.762	ENSG00000165280
REACTOME_PLC_BETA_MEDIATED_EVENTS	0.752	0.764	REACTOME_PLC_BETA_MEDIATED_EVENTS
response to UV	0.752	0.655	GO:0009411
protein acetylation	0.752	0.743	GO:0006473
TTLL12 PPI subnetwork	0.752	0.766	ENSG00000100304
acute inflammatory response to antigenic stimulus	0.752	0.756	GO:0002438
purine ribonucleoside biosynthetic process	0.752	0.759	GO:0046129
ribonucleoside biosynthetic process	0.752	0.759	GO:0042455
purine nucleoside biosynthetic process	0.752	0.76	GO:0042451
CPE PPI subnetwork	0.752	0.785	ENSG00000109472
response to biotic stimulus	0.752	0.768	GO:0009607
TPR PPI subnetwork	0.752	0.774	ENSG00000047410
monosaccharide metabolic process	0.752	0.77	GO:0005996
abnormal motor coordination/ balance	0.752	0.772	MP:0001516
inflammatory response to antigenic stimulus	0.753	0.74	GO:0002437
abnormal T cell proliferation	0.753	0.751	MP:0005094
eye photoreceptor cell differentiation	0.753	0.796	GO:0001754
increased incidence of corneal inflammation	0.753	0.768	MP:0001313
G3BP2 PPI subnetwork	0.753	0.75	ENSG00000138757
increased renin activity	0.753	0.793	MP:0005582
small Peyer's patches	0.753	0.658	MP:0008135
negative regulation of catalytic activity	0.753	0.749	GO:0043086
TMED2 PPI subnetwork	0.753	0.75	ENSG00000086598
regulation of protein complex disassembly	0.753	0.757	GO:0043244
negative regulation of epithelial cell differentiation	0.753	0.763	GO:0030857
muscle cell migration	0.754	0.761	GO:0014812
REACTOME_GRB2SOS_PROVIDES_LINKAGE_TO_MAPK_SIGNALING_FOR_INTERGRINS	0.754	0.753	REACTOME_GRB2SOS_PROVIDES_LINKAGE_TO_MAPK_SIGNALING_FOR_INTERGRINS
THOC2 PPI subnetwork	0.754	0.777	ENSG00000125676
reddish skin	0.754	0.802	MP:0001190
HNRNPUL1 PPI subnetwork	0.754	0.769	ENSG00000105323
CHMP5 PPI subnetwork	0.754	0.741	ENSG00000086065
SH3BP5L PPI subnetwork	0.754	0.751	ENSG00000175137
EXOSC9 PPI subnetwork	0.754	0.552	ENSG00000123737
protein ubiquitination involved in ubiquitin-dependent protein catabolic process	0.754	0.696	GO:0042787
KEGG_RENIN_ANGIOTENSIN_SYSTEM	0.754	0.776	KEGG_RENIN_ANGIOTENSIN_SYSTEM
SF3B3 PPI subnetwork	0.754	0.785	ENSG00000189091
nose development	0.755	0.622	GO:0043584
HMGCR PPI subnetwork	0.755	0.0973	ENSG00000113161
cardiac atrium development	0.755	0.116	GO:0003230
abnormal osteocyte morphology	0.755	0.664	MP:0008753
thin ventricular wall	0.755	0.134	MP:0000280
2-oxoglutarate metabolic process	0.755	0.754	GO:0006103
UBR7 PPI subnetwork	0.755	0.75	ENSG00000012963
phosphatidate phosphatase activity	0.755	0.763	GO:0008195
increased kidney iron level	0.755	0.785	MP:0010375
decreased growth hormone level	0.755	0.0934	MP:0005136
positive regulation of cell activation	0.756	0.69	GO:0050867
SPTLC2 PPI subnetwork	0.756	0.771	ENSG00000100596
neural plate pattern specification	0.756	0.775	GO:0060896
CHD3 PPI subnetwork	0.756	0.758	ENSG00000170004
frizzled binding	0.756	0.785	GO:0005109
negative regulation of cell-cell adhesion	0.756	0.761	GO:0022408
REACTOME_SOS:MEDIATED_SIGNALLING	0.756	0.721	REACTOME_SOS:MEDIATED_SIGNALLING
UBE2M PPI subnetwork	0.756	0.787	ENSG00000130725
regulation of peptidyl-threonine phosphorylation	0.756	0.776	GO:0010799
immune effector process	0.756	0.767	GO:0002252
protein polymerization	0.756	0.739	GO:0051258
MHC class I protein binding	0.757	0.638	GO:0042288
keratinocyte proliferation	0.757	0.742	GO:0043616
DDX19B PPI subnetwork	0.757	0.761	ENSG00000157349
SLBP PPI subnetwork	0.757	0.767	ENSG00000163950
HMG20B PPI subnetwork	0.757	0.767	ENSG00000064961
PHKG2 PPI subnetwork	0.757	0.757	ENSG00000156873
cellular hormone metabolic process	0.757	0.772	GO:0034754
hexose transport	0.758	0.754	GO:0008645
glucose transport	0.758	0.754	GO:0015758
ASNA1 PPI subnetwork	0.758	0.766	ENSG00000198356
regulation of hormone metabolic process	0.758	0.751	GO:0032350
VPS25 PPI subnetwork	0.758	0.777	ENSG00000131475
translucent skin	0.758	0.796	MP:0001201
EIF2AK1 PPI subnetwork	0.758	0.768	ENSG00000086232
MPHOSPH6 PPI subnetwork	0.758	0.75	ENSG00000135698
cell differentiation involved in metanephros development	0.758	0.655	GO:0072202
MED19 PPI subnetwork	0.758	0.718	ENSG00000156603
L1CAM PPI subnetwork	0.758	0.771	ENSG00000198910
PSMA2 PPI subnetwork	0.758	0.795	ENSG00000106588
smooth muscle cell migration	0.758	0.767	GO:0014909
TARDBP PPI subnetwork	0.759	0.769	ENSG00000120948
ENSG00000182520 PPI subnetwork	0.759	0.764	ENSG00000182520
ENSG00000171549 PPI subnetwork	0.759	0.766	ENSG00000171549
regulation of protein stability	0.759	0.768	GO:0031647
REACTOME_CRMPS_IN_SEMA3A_SIGNALING	0.759	0.469	REACTOME_CRMPS_IN_SEMA3A_SIGNALING
MED14 PPI subnetwork	0.759	0.73	ENSG00000180182
NCOA5 PPI subnetwork	0.759	0.747	ENSG00000124160
ENSG00000186676 PPI subnetwork	0.759	0.772	ENSG00000186676
EXOC7 PPI subnetwork	0.759	0.768	ENSG00000182473
SH2D1A PPI subnetwork	0.759	0.788	ENSG00000183918
TDP1 PPI subnetwork	0.759	0.767	ENSG00000042088
limb grasping	0.759	0.778	MP:0001513
purinergic receptor signaling pathway	0.759	0.774	GO:0035587
ATP5H PPI subnetwork	0.76	0.786	ENSG00000167863
PMCH PPI subnetwork	0.76	0.78	ENSG00000183395
heparan sulfate proteoglycan biosynthetic process	0.76	0.758	GO:0015012
REACTOME_G_PROTEIN_GATED_POTASSIUM_CHANNELS	0.76	0.789	REACTOME_G_PROTEIN_GATED_POTASSIUM_CHANNELS
REACTOME_INHIBITION__OF_VOLTAGE_GATED_CA2_CHANNELS_VIA_GBETAGAMMA_SUBUNITS	0.76	0.79	REACTOME_INHIBITION__OF_VOLTAGE_GATED_CA2_CHANNELS_VIA_GBETAGAMMA_SUBUNITS
REACTOME_ACTIVATION_OF_G_PROTEIN_GATED_POTASSIUM_CHANNELS	0.76	0.79	REACTOME_ACTIVATION_OF_G_PROTEIN_GATED_POTASSIUM_CHANNELS
atelectasis	0.76	0.777	MP:0001177
IDH3G PPI subnetwork	0.76	0.789	ENSG00000067829
positive regulation of peptide secretion	0.76	0.769	GO:0002793
tooth mineralization	0.76	0.776	GO:0034505
GABRB3 PPI subnetwork	0.76	0.704	ENSG00000166206
abnormal anterior commissure morphology	0.76	0.786	MP:0008225
ACSL4 PPI subnetwork	0.76	0.739	ENSG00000068366
PSMA4 PPI subnetwork	0.76	0.78	ENSG00000041357
aspartate family amino acid biosynthetic process	0.76	0.769	GO:0009067
endoplasmic reticulum-Golgi intermediate compartment membrane	0.76	0.809	GO:0033116
RPGR PPI subnetwork	0.76	0.786	ENSG00000156313
KIAA0664 PPI subnetwork	0.76	0.58	ENSG00000132361
ATP synthesis coupled electron transport	0.761	0.807	GO:0042773
mitochondrial ATP synthesis coupled electron transport	0.761	0.805	GO:0042775
decreased rib number	0.761	0.764	MP:0003345
intrinsic to internal side of plasma membrane	0.761	0.763	GO:0031235
hexose biosynthetic process	0.761	0.786	GO:0019319
abnormal photoreceptor inner segment morphology	0.761	0.796	MP:0003730
asymmetric synapse	0.761	0.788	GO:0032279
B cell differentiation	0.761	0.651	GO:0030183
abnormal ameloblast morphology	0.761	0.734	MP:0002650
positive regulation of phosphatidylinositol 3-kinase cascade	0.761	0.744	GO:0014068
thick lung-associated mesenchyme	0.761	0.753	MP:0011143
CTSL1 PPI subnetwork	0.761	0.512	ENSG00000135047
KPNB1 PPI subnetwork	0.762	0.546	ENSG00000108424
abnormal spermiogenesis	0.762	0.73	MP:0001932
RNF126 PPI subnetwork	0.762	0.778	ENSG00000070423
transport vesicle	0.762	0.767	GO:0030133
RGS7 PPI subnetwork	0.762	0.772	ENSG00000182901
abnormal blood coagulation	0.762	0.754	MP:0002551
increased heart rate	0.762	0.773	MP:0002626
cellular biogenic amine metabolic process	0.762	0.764	GO:0006576
abnormal dopamine level	0.762	0.777	MP:0001905
pantothenate metabolic process	0.762	0.787	GO:0015939
HIST1H2BC PPI subnetwork	0.763	0.761	ENSG00000180596
HIST1H2BF PPI subnetwork	0.763	0.761	ENSG00000197846
HIST1H2BI PPI subnetwork	0.763	0.763	ENSG00000168242
HIST1H2BG PPI subnetwork	0.763	0.76	ENSG00000187990
regulation of cAMP biosynthetic process	0.763	0.761	GO:0030817
trans-Golgi network transport vesicle membrane	0.763	0.768	GO:0012510
regulation of muscle hypertrophy	0.763	0.772	GO:0014743
adenylate cyclase activity	0.763	0.78	GO:0004016
fragile skeleton	0.763	0.797	MP:0000061
endodeoxyribonuclease activity	0.763	0.766	GO:0004520
CBX3 PPI subnetwork	0.763	0.769	ENSG00000122565
CBX8 PPI subnetwork	0.763	0.782	ENSG00000141570
GABARAPL1 PPI subnetwork	0.763	0.763	ENSG00000139112
vesicle localization	0.763	0.794	GO:0051648
sphingoid metabolic process	0.763	0.762	GO:0046519
abnormal pterygoid process morphology	0.763	0.778	MP:0004452
COL3A1 PPI subnetwork	0.763	0.784	ENSG00000168542
UCHL5 PPI subnetwork	0.763	0.79	ENSG00000116750
substrate-dependent cell migration	0.763	0.786	GO:0006929
increased chemical nociceptive threshold	0.763	0.768	MP:0008531
actomyosin structure organization	0.764	0.801	GO:0031032
regulation of glial cell proliferation	0.764	0.76	GO:0060251
MAPK6 PPI subnetwork	0.764	0.763	ENSG00000069956
NDUFV2 PPI subnetwork	0.764	0.805	ENSG00000178127
acetylgalactosaminyltransferase activity	0.764	0.764	GO:0008376
abnormal thymus cortex morphology	0.764	0.742	MP:0002371
abnormal aorta morphology	0.764	0.459	MP:0000272
REACTOME_G_ALPHA_Q_SIGNALLING_EVENTS	0.764	0.783	REACTOME_G_ALPHA_Q_SIGNALLING_EVENTS
STK38 PPI subnetwork	0.765	0.766	ENSG00000112079
neuropeptide signaling pathway	0.765	0.761	GO:0007218
regulation of actin filament depolymerization	0.765	0.78	GO:0030834
STT3B PPI subnetwork	0.765	0.8	ENSG00000163527
CHUK PPI subnetwork	0.765	0.616	ENSG00000213341
RPS6KA6 PPI subnetwork	0.765	0.635	ENSG00000072133
protein complex disassembly	0.765	0.796	GO:0043241
negative regulation of oligodendrocyte differentiation	0.765	0.721	GO:0048715
microtubule associated complex	0.765	0.796	GO:0005875
FER PPI subnetwork	0.765	0.778	ENSG00000151422
positive regulation of blood coagulation	0.766	0.746	GO:0030194
BTRC PPI subnetwork	0.766	0.756	ENSG00000166167
sodium:amino acid symporter activity	0.766	0.687	GO:0005283
CD36 PPI subnetwork	0.766	0.472	ENSG00000135218
positive regulation of response to DNA damage stimulus	0.766	0.783	GO:2001022
GGA2 PPI subnetwork	0.766	0.636	ENSG00000103365
regulation of glycoprotein biosynthetic process	0.766	0.761	GO:0010559
SRRM1 PPI subnetwork	0.766	0.783	ENSG00000133226
clathrin vesicle coat	0.766	0.786	GO:0030125
hypertension	0.766	0.798	MP:0000231
partial prenatal lethality	0.766	0.769	MP:0011101
abnormal retinal inner nuclear layer morphology	0.766	0.431	MP:0003733
increased erythrocyte cell number	0.766	0.781	MP:0003131
NCAPH PPI subnetwork	0.766	0.741	ENSG00000121152
peptide secretion	0.767	0.723	GO:0002790
PLCB4 PPI subnetwork	0.767	0.781	ENSG00000101333
CITED2 PPI subnetwork	0.767	0.717	ENSG00000164442
CLSTN3 PPI subnetwork	0.767	0.822	ENSG00000139182
herniated abdominal wall	0.767	0.778	MP:0000757
TOM1L1 PPI subnetwork	0.767	0.778	ENSG00000141198
DOK2 PPI subnetwork	0.767	0.759	ENSG00000147443
muscle tissue development	0.767	0.787	GO:0060537
KEGG_MELANOMA	0.767	0.788	KEGG_MELANOMA
absent second branchial arch	0.767	0.759	MP:0006345
REACTOME_BASIGIN_INTERACTIONS	0.768	0.62	REACTOME_BASIGIN_INTERACTIONS
decreased sensitivity to induced cell death	0.768	0.782	MP:0008944
MOB4 PPI subnetwork	0.768	0.767	ENSG00000115540
ATF7 PPI subnetwork	0.768	0.778	ENSG00000170653
RPL7A PPI subnetwork	0.768	0.577	ENSG00000148303
REACTOME_CELL_SURFACE_INTERACTIONS_AT_THE_VASCULAR_WALL	0.768	0.745	REACTOME_CELL_SURFACE_INTERACTIONS_AT_THE_VASCULAR_WALL
increased susceptibility to noise-induced hearing loss	0.768	0.774	MP:0004597
SSR3 PPI subnetwork	0.768	0.773	ENSG00000114850
PSMD8 PPI subnetwork	0.768	0.794	ENSG00000099341
KEGG_SULFUR_METABOLISM	0.768	0.774	KEGG_SULFUR_METABOLISM
protein autoubiquitination	0.768	0.142	GO:0051865
cellular biogenic amine catabolic process	0.768	0.783	GO:0042402
neutrophil chemotaxis	0.768	0.759	GO:0030593
abnormal hippocampal commissure morphology	0.768	0.557	MP:0008221
PSMC5 PPI subnetwork	0.768	0.792	ENSG00000087191
abnormal CD8-positive T cell differentiation	0.769	0.769	MP:0008080
S phase	0.769	0.766	GO:0051320
intestinal ulcer	0.769	0.767	MP:0000512
regulation of gene silencing	0.769	0.788	GO:0060968
SIN3B PPI subnetwork	0.769	0.765	ENSG00000127511
AKAP6 PPI subnetwork	0.769	0.759	ENSG00000151320
TPD52L1 PPI subnetwork	0.769	0.754	ENSG00000111907
TUBG2 PPI subnetwork	0.769	0.792	ENSG00000037042
camera-type eye development	0.769	0.764	GO:0043010
increased anti-double stranded DNA antibody level	0.769	0.797	MP:0004762
ruffle organization	0.769	0.799	GO:0031529
PRDM1 PPI subnetwork	0.769	0.773	ENSG00000057657
REACTOME_AXON_GUIDANCE	0.769	0.789	REACTOME_AXON_GUIDANCE
REACTOME_NCAM1_INTERACTIONS	0.77	0.71	REACTOME_NCAM1_INTERACTIONS
PER1 PPI subnetwork	0.77	0.368	ENSG00000179094
REACTOME_BIOSYNTHESIS_OF_THE_N:GLYCAN_PRECURSOR_DOLICHOL_LIPID:LINKED_OLIGOSACCHARIDE_LLO_AND_TRANSFER_TO_A_NASCENT_PROTEIN	0.77	0.729	REACTOME_BIOSYNTHESIS_OF_THE_N:GLYCAN_PRECURSOR_DOLICHOL_LIPID:LINKED_OLIGOSACCHARIDE_LLO_AND_TRANSFER_TO_A_NASCENT_PROTEIN
ATPase activity, coupled	0.77	0.796	GO:0042623
muscle organ morphogenesis	0.77	0.786	GO:0048644
central nervous system neuron differentiation	0.77	0.491	GO:0021953
abnormal dentin morphology	0.77	0.649	MP:0002818
phospholipase A2 activity	0.77	0.65	GO:0004623
FOXA2 PPI subnetwork	0.77	0.498	ENSG00000125798
REACTOME_REGULATION_OF_DNA_REPLICATION	0.77	0.8	REACTOME_REGULATION_OF_DNA_REPLICATION
biomineral tissue development	0.77	0.75	GO:0031214
abnormal diaphragm morphology	0.77	0.804	MP:0002279
embryo development ending in birth or egg hatching	0.77	0.777	GO:0009792
hypoalgesia	0.77	0.801	MP:0003043
decreased apoptosis	0.77	0.58	MP:0006043
spongiform encephalopathy	0.771	0.771	MP:0002654
response to alkaloid	0.771	0.779	GO:0043279
CYTH2 PPI subnetwork	0.771	0.758	ENSG00000105443
increased neuron number	0.771	0.785	MP:0008947
ARHGAP17 PPI subnetwork	0.771	0.784	ENSG00000140750
establishment of protein localization in membrane	0.771	0.774	GO:0090150
nephron tubule development	0.771	0.708	GO:0072080
SF3B4 PPI subnetwork	0.771	0.799	ENSG00000143368
PHKG1 PPI subnetwork	0.771	0.799	ENSG00000164776
protein modification by small protein conjugation or removal	0.771	0.791	GO:0070647
HOXD12 PPI subnetwork	0.771	0.785	ENSG00000170178
THBS1 PPI subnetwork	0.771	0.786	ENSG00000137801
regulation of cell-substrate junction assembly	0.771	0.781	GO:0090109
regulation of focal adhesion assembly	0.771	0.782	GO:0051893
ear morphogenesis	0.772	0.781	GO:0042471
aminoglycan biosynthetic process	0.772	0.761	GO:0006023
REACTOME_REGULATION_OF_MRNA_STABILITY_BY_PROTEINS_THAT_BIND_AU:RICH_ELEMENTS	0.772	0.794	REACTOME_REGULATION_OF_MRNA_STABILITY_BY_PROTEINS_THAT_BIND_AU:RICH_ELEMENTS
REACTOME_VPU_MEDIATED_DEGRADATION_OF_CD4	0.772	0.802	REACTOME_VPU_MEDIATED_DEGRADATION_OF_CD4
cellular response to amine stimulus	0.772	0.781	GO:0071418
clathrin adaptor complex	0.772	0.784	GO:0030131
ribonucleoprotein complex subunit organization	0.772	0.783	GO:0071826
decreased spleen iron level	0.772	0.791	MP:0008808
mitochondrial ATP synthesis coupled proton transport	0.773	0.795	GO:0042776
CDKN2B PPI subnetwork	0.773	0.781	ENSG00000147883
PRKCI PPI subnetwork	0.773	0.777	ENSG00000163558
CDAN1 PPI subnetwork	0.773	0.796	ENSG00000140326
IL1RAPL1 PPI subnetwork	0.773	0.783	ENSG00000169306
T cell mediated cytotoxicity	0.773	0.779	GO:0001913
NEDD9 PPI subnetwork	0.773	0.775	ENSG00000111859
endoribonuclease activity, producing 5'-phosphomonoesters	0.773	0.786	GO:0016891
abnormal insulin secretion	0.773	0.617	MP:0003564
regulation of translation	0.773	0.776	GO:0006417
positive regulation of MAP kinase activity	0.773	0.773	GO:0043406
pathway-restricted SMAD protein phosphorylation	0.773	0.79	GO:0060389
NFKBIE PPI subnetwork	0.773	0.684	ENSG00000146232
GDI1 PPI subnetwork	0.773	0.788	ENSG00000203879
spinal hemorrhage	0.773	0.794	MP:0006054
REACTOME_DNA_REPLICATION_PRE:INITIATION	0.773	0.654	REACTOME_DNA_REPLICATION_PRE:INITIATION
REACTOME_MG1_TRANSITION	0.773	0.655	REACTOME_MG1_TRANSITION
REACTOME_CALNEXINCALRETICULIN_CYCLE	0.773	0.824	REACTOME_CALNEXINCALRETICULIN_CYCLE
ZNF212 PPI subnetwork	0.773	0.77	ENSG00000170260
abnormal brain morphology	0.773	0.779	MP:0002152
COMMD10 PPI subnetwork	0.774	0.777	ENSG00000145781
MDM4 PPI subnetwork	0.774	0.599	ENSG00000198625
CCT4 PPI subnetwork	0.774	0.787	ENSG00000115484
positive regulation of interferon-gamma production	0.774	0.777	GO:0032729
sporadic seizures	0.774	0.796	MP:0000951
protein localization in endoplasmic reticulum	0.774	0.719	GO:0070972
EIF2C3 PPI subnetwork	0.774	0.781	ENSG00000126070
small conjugating protein-specific protease activity	0.774	0.789	GO:0019783
short maxilla	0.774	0.609	MP:0000097
PACSIN3 PPI subnetwork	0.774	0.774	ENSG00000165912
GNAZ PPI subnetwork	0.774	0.795	ENSG00000128266
lymph node hypoplasia	0.774	0.779	MP:0008101
cellular anion homeostasis	0.774	0.778	GO:0030002
cation:amino acid symporter activity	0.774	0.686	GO:0005416
cellular modified amino acid biosynthetic process	0.774	0.791	GO:0042398
abnormal coat/ hair morphology	0.774	0.106	MP:0000367
hypochromic microcytic anemia	0.774	0.68	MP:0008388
WBP2 PPI subnetwork	0.774	0.782	ENSG00000132471
SREK1 PPI subnetwork	0.774	0.797	ENSG00000153914
SOX10 PPI subnetwork	0.774	0.589	ENSG00000100146
BIRC2 PPI subnetwork	0.775	0.563	ENSG00000110330
DDX6 PPI subnetwork	0.775	0.782	ENSG00000110367
ENSG00000180733 PPI subnetwork	0.775	0.795	ENSG00000180733
REACTOME_GAP_JUNCTION_ASSEMBLY	0.775	0.708	REACTOME_GAP_JUNCTION_ASSEMBLY
abnormal pup retrieval	0.775	0.692	MP:0001384
ostium primum atrial septal defect	0.775	0.785	MP:0010404
DDB2 PPI subnetwork	0.775	0.792	ENSG00000134574
NPHP1 PPI subnetwork	0.775	0.783	ENSG00000144061
nucleobase-containing compound transmembrane transporter activity	0.775	0.777	GO:0015932
tumor necrosis factor receptor superfamily binding	0.775	0.66	GO:0032813
positive regulation of T-helper cell differentiation	0.775	0.784	GO:0045624
ENSG00000185214 PPI subnetwork	0.775	0.79	ENSG00000185214
regulation of defense response	0.775	0.772	GO:0031347
NRCAM PPI subnetwork	0.775	0.782	ENSG00000091129
positive regulation of myeloid leukocyte differentiation	0.776	0.768	GO:0002763
embryonic placenta development	0.776	0.787	GO:0001892
heparan sulfate proteoglycan metabolic process	0.776	0.785	GO:0030201
scavenger receptor activity	0.776	0.778	GO:0005044
phospholipase C activity	0.776	0.787	GO:0004629
regulation of generation of precursor metabolites and energy	0.776	0.767	GO:0043467
phosphatidylinositol kinase activity	0.776	0.777	GO:0052742
RABGGTA PPI subnetwork	0.776	0.789	ENSG00000100949
sarcolemma	0.776	0.804	GO:0042383
lung cell differentiation	0.776	0.793	GO:0060479
SEC23A PPI subnetwork	0.776	0.736	ENSG00000100934
ALDOA PPI subnetwork	0.776	0.782	ENSG00000149925
ANO10 PPI subnetwork	0.776	0.776	ENSG00000160746
vitamin A metabolic process	0.776	0.8	GO:0006776
immunoglobulin binding	0.776	0.757	GO:0019865
XPC PPI subnetwork	0.776	0.802	ENSG00000154767
ATP5I PPI subnetwork	0.776	0.756	ENSG00000169020
dilated cardiomyopathy	0.776	0.803	MP:0002795
LPCAT1 PPI subnetwork	0.777	0.783	ENSG00000153395
neuron projection terminus	0.777	0.819	GO:0044306
endonuclease activity, active with either ribo- or deoxyribonucleic acids and producing 3'-phosphomonoesters	0.777	0.796	GO:0016894
trivalent inorganic anion homeostasis	0.777	0.804	GO:0072506
phosphate ion homeostasis	0.777	0.803	GO:0055062
increased hematopoietic stem cell number	0.777	0.791	MP:0004809
decreased dopamine level	0.777	0.798	MP:0005643
increased vasoconstriction	0.777	0.812	MP:0003025
TEKT2 PPI subnetwork	0.777	0.78	ENSG00000092850
regulation of sodium ion transport	0.777	0.785	GO:0002028
CBR1 PPI subnetwork	0.777	0.79	ENSG00000159228
REACTOME_DESTABILIZATION_OF_MRNA_BY_AUF1_HNRNP_D0	0.777	0.812	REACTOME_DESTABILIZATION_OF_MRNA_BY_AUF1_HNRNP_D0
decreased spleen red pulp amount	0.777	0.79	MP:0008477
establishment of mitochondrion localization	0.777	0.784	GO:0051654
GNL3L PPI subnetwork	0.778	0.773	ENSG00000130119
mitotic cell cycle spindle assembly checkpoint	0.778	0.791	GO:0007094
phospholipase inhibitor activity	0.778	0.792	GO:0004859
cation homeostasis	0.778	0.777	GO:0055080
ERCC8 PPI subnetwork	0.778	0.798	ENSG00000049167
monocyte chemotaxis	0.778	0.781	GO:0002548
TTF2 PPI subnetwork	0.778	0.789	ENSG00000116830
organic substance transport	0.778	0.782	GO:0071702
septin cytoskeleton	0.778	0.785	GO:0032156
septin complex	0.778	0.784	GO:0031105
superoxide anion generation	0.778	0.789	GO:0042554
regulation of Ras GTPase activity	0.778	0.785	GO:0032318
CAPRIN1 PPI subnetwork	0.779	0.749	ENSG00000135387
mannosyl-oligosaccharide mannosidase activity	0.779	0.797	GO:0015924
NSA2 PPI subnetwork	0.779	0.575	ENSG00000164346
environmentally induced seizures	0.779	0.794	MP:0009358
MIB2 PPI subnetwork	0.779	0.77	ENSG00000197530
tumor necrosis factor-mediated signaling pathway	0.779	0.782	GO:0033209
regionalization	0.779	0.721	GO:0003002
REACTOME_TOLL_LIKE_RECEPTOR_3_TLR3_CASCADE	0.779	0.51	REACTOME_TOLL_LIKE_RECEPTOR_3_TLR3_CASCADE
REACTOME_TRIF_MEDIATED_TLR3_SIGNALING	0.779	0.51	REACTOME_TRIF_MEDIATED_TLR3_SIGNALING
REACTOME_SHC:MEDIATED_SIGNALLING	0.779	0.752	REACTOME_SHC:MEDIATED_SIGNALLING
abnormal sperm motility	0.779	0.793	MP:0002674
FYB PPI subnetwork	0.78	0.774	ENSG00000082074
CIR1 PPI subnetwork	0.78	0.807	ENSG00000138433
REACTOME_FGFR3_LIGAND_BINDING_AND_ACTIVATION	0.78	0.553	REACTOME_FGFR3_LIGAND_BINDING_AND_ACTIVATION
REACTOME_FGFR3C_LIGAND_BINDING_AND_ACTIVATION	0.78	0.551	REACTOME_FGFR3C_LIGAND_BINDING_AND_ACTIVATION
REACTOME_ACTIVATION_OF_CA:PERMEABLE_KAINATE_RECEPTOR	0.78	0.809	REACTOME_ACTIVATION_OF_CA:PERMEABLE_KAINATE_RECEPTOR
REACTOME_IONOTROPIC_ACTIVITY_OF_KAINATE_RECEPTORS	0.78	0.807	REACTOME_IONOTROPIC_ACTIVITY_OF_KAINATE_RECEPTORS
head development	0.78	0.789	GO:0060322
seminiferous tubule degeneration	0.78	0.783	MP:0001154
regulation of humoral immune response	0.78	0.788	GO:0002920
COPS2 PPI subnetwork	0.78	0.783	ENSG00000166200
KEGG_GLIOMA	0.78	0.784	KEGG_GLIOMA
CKAP5 PPI subnetwork	0.78	0.78	ENSG00000175216
KEGG_TYPE_II_DIABETES_MELLITUS	0.78	0.694	KEGG_TYPE_II_DIABETES_MELLITUS
GPHN PPI subnetwork	0.78	0.779	ENSG00000171723
kyphosis	0.78	0.785	MP:0000160
double-strand break repair via homologous recombination	0.781	0.808	GO:0000724
FN3K PPI subnetwork	0.781	0.778	ENSG00000167363
protein depolymerization	0.781	0.792	GO:0051261
PRNP PPI subnetwork	0.781	0.745	ENSG00000171867
PGS1 PPI subnetwork	0.781	0.783	ENSG00000087157
apical protein localization	0.781	0.738	GO:0045176
nuclear pore	0.781	0.813	GO:0005643
cellular response to topologically incorrect protein	0.781	0.816	GO:0035967
benzene-containing compound metabolic process	0.781	0.777	GO:0042537
TYROBP PPI subnetwork	0.781	0.81	ENSG00000011600
UPF3B PPI subnetwork	0.781	0.813	ENSG00000125351
REACTOME_RECYCLING_PATHWAY_OF_L1	0.781	0.765	REACTOME_RECYCLING_PATHWAY_OF_L1
adaptive immune response	0.781	0.801	GO:0002250
negative regulation of carbohydrate metabolic process	0.781	0.79	GO:0045912
negative regulation of cellular carbohydrate metabolic process	0.781	0.787	GO:0010677
atrioventricular block	0.781	0.803	MP:0010519
negative regulation of cellular component organization	0.781	0.783	GO:0051129
cardiac epithelial to mesenchymal transition	0.781	0.8	GO:0060317
protein sumoylation	0.781	0.769	GO:0016925
HNRNPL PPI subnetwork	0.781	0.82	ENSG00000104824
abnormal cranial ganglia morphology	0.782	0.786	MP:0001081
SHFM1 PPI subnetwork	0.782	0.81	ENSG00000127922
decreased incidence of chemically-induced tumors	0.782	0.816	MP:0004502
REACTOME_CDC20PHOSPHO:APCC_MEDIATED_DEGRADATION_OF_CYCLIN_A	0.782	0.806	REACTOME_CDC20PHOSPHO:APCC_MEDIATED_DEGRADATION_OF_CYCLIN_A
SDC3 PPI subnetwork	0.782	0.796	ENSG00000162512
IRAK4 PPI subnetwork	0.782	0.797	ENSG00000198001
abnormal thymus cell ratio	0.782	0.679	MP:0008827
cell wall organization or biogenesis	0.782	0.738	GO:0071554
cell wall macromolecule metabolic process	0.782	0.737	GO:0044036
REACTOME_SEROTONIN_NEUROTRANSMITTER_RELEASE_CYCLE	0.782	0.811	REACTOME_SEROTONIN_NEUROTRANSMITTER_RELEASE_CYCLE
REACTOME_DOPAMINE_NEUROTRANSMITTER_RELEASE_CYCLE	0.782	0.81	REACTOME_DOPAMINE_NEUROTRANSMITTER_RELEASE_CYCLE
STX1B PPI subnetwork	0.782	0.79	ENSG00000099365
protein homotrimerization	0.782	0.793	GO:0070207
KCNJ4 PPI subnetwork	0.782	0.784	ENSG00000168135
low mean erythrocyte cell number	0.782	0.802	MP:0002594
plasma membrane organization	0.782	0.776	GO:0007009
abnormal common lymphocyte progenitor cell morphology	0.782	0.791	MP:0008249
REACTOME_RNA_POLYMERASE_III_TRANSCRIPTION_INITIATION_FROM_TYPE_1_PROMOTER	0.782	0.756	REACTOME_RNA_POLYMERASE_III_TRANSCRIPTION_INITIATION_FROM_TYPE_1_PROMOTER
RPL7 PPI subnetwork	0.783	0.813	ENSG00000147604
regulation of circadian rhythm	0.783	0.784	GO:0042752
RAB4A PPI subnetwork	0.783	0.794	ENSG00000168118
spindle assembly checkpoint	0.783	0.798	GO:0071173
FAM83A PPI subnetwork	0.783	0.783	ENSG00000147689
MRPS11 PPI subnetwork	0.783	0.777	ENSG00000181991
REACTOME_G:PROTEIN_BETAGAMMA_SIGNALLING	0.783	0.76	REACTOME_G:PROTEIN_BETAGAMMA_SIGNALLING
asthenozoospermia	0.783	0.79	MP:0002675
PDHA1 PPI subnetwork	0.783	0.808	ENSG00000131828
myeloid leukocyte mediated immunity	0.783	0.775	GO:0002444
SNAPC5 PPI subnetwork	0.783	0.803	ENSG00000174446
recombinational repair	0.783	0.805	GO:0000725
lowered ear position	0.783	0.806	MP:0000024
positive regulation of Rho GTPase activity	0.783	0.799	GO:0032321
blepharitis	0.783	0.786	MP:0005251
MEP1A PPI subnetwork	0.784	0.834	ENSG00000112818
receptor signaling protein serine/threonine kinase activity	0.784	0.787	GO:0004702
absent gastric milk in neonates	0.784	0.766	MP:0009546
EXOC2 PPI subnetwork	0.784	0.778	ENSG00000112685
GBF1 PPI subnetwork	0.784	0.805	ENSG00000107862
IARS2 PPI subnetwork	0.784	0.798	ENSG00000067704
increased susceptibility to endotoxin shock	0.784	0.807	MP:0008735
positive regulation of leukocyte activation	0.784	0.716	GO:0002696
neuropeptide hormone activity	0.784	0.81	GO:0005184
abnormal pons morphology	0.784	0.798	MP:0000848
SRSF7 PPI subnetwork	0.784	0.802	ENSG00000115875
intestinal inflammation	0.784	0.633	MP:0001858
APCS PPI subnetwork	0.785	0.682	ENSG00000132703
regulation of transporter activity	0.785	0.794	GO:0032409
nucleotide-binding oligomerization domain containing signaling pathway	0.785	0.781	GO:0070423
cytoplasmic pattern recognition receptor signaling pathway	0.785	0.781	GO:0002753
nucleotide-binding domain, leucine rich repeat containing receptor signaling pathway	0.785	0.781	GO:0035872
loose skin	0.785	0.816	MP:0005421
carcinoma	0.785	0.795	MP:0002038
CHRNA4 PPI subnetwork	0.785	0.787	ENSG00000101204
regulation of interleukin-1 secretion	0.785	0.786	GO:0050704
regulation of interleukin-1 beta secretion	0.785	0.783	GO:0050706
SRSF6 PPI subnetwork	0.785	0.806	ENSG00000124193
TRAF3IP1 PPI subnetwork	0.785	0.798	ENSG00000204104
prolonged PR interval	0.785	0.163	MP:0003896
negative regulation of nuclear division	0.785	0.721	GO:0051784
negative regulation of mitosis	0.785	0.72	GO:0045839
telomere organization	0.785	0.801	GO:0032200
oxaloacetate metabolic process	0.785	0.802	GO:0006107
BMP6 PPI subnetwork	0.785	0.772	ENSG00000153162
dopamine binding	0.785	0.74	GO:0035240
RPL15 PPI subnetwork	0.785	0.782	ENSG00000174748
abnormal Reichert's membrane morphology	0.785	0.801	MP:0003954
negative regulation of behavior	0.785	0.763	GO:0048521
NMI PPI subnetwork	0.785	0.624	ENSG00000123609
STX6 PPI subnetwork	0.786	0.797	ENSG00000135823
EXOC6 PPI subnetwork	0.786	0.792	ENSG00000138190
PMM2 PPI subnetwork	0.786	0.589	ENSG00000140650
negative regulation of binding	0.786	0.794	GO:0051100
DDX23 PPI subnetwork	0.786	0.813	ENSG00000174243
ENSG00000206088 PPI subnetwork	0.786	0.785	ENSG00000206088
GTF3C3 PPI subnetwork	0.786	0.783	ENSG00000119041
OCRL PPI subnetwork	0.786	0.792	ENSG00000122126
REACTOME_APCCCDC20_MEDIATED_DEGRADATION_OF_SECURIN	0.786	0.81	REACTOME_APCCCDC20_MEDIATED_DEGRADATION_OF_SECURIN
conductive hearing loss	0.786	0.797	MP:0004739
U12-type spliceosomal complex	0.786	0.8	GO:0005689
transcription from RNA polymerase III promoter	0.787	0.74	GO:0006383
abnormal vertebral arch morphology	0.787	0.77	MP:0004599
C8orf55 PPI subnetwork	0.787	0.786	ENSG00000130193
CSRP3 PPI subnetwork	0.787	0.805	ENSG00000129170
negative regulation of transporter activity	0.787	0.739	GO:0032410
Schwann cell development	0.787	0.785	GO:0014044
nucleocytoplasmic transport	0.787	0.778	GO:0006913
DCP2 PPI subnetwork	0.787	0.606	ENSG00000172795
cellular response to insulin stimulus	0.787	0.795	GO:0032869
insulin receptor binding	0.788	0.775	GO:0005158
ENSG00000139239 PPI subnetwork	0.788	0.811	ENSG00000139239
abnormal reflex	0.788	0.812	MP:0001961
WSB1 PPI subnetwork	0.788	0.799	ENSG00000109046
fucosyltransferase activity	0.788	0.803	GO:0008417
CNGA3 PPI subnetwork	0.788	0.791	ENSG00000144191
G2/M transition checkpoint	0.788	0.793	GO:0031576
abnormal social/conspecific interaction	0.788	0.795	MP:0002557
SF3A1 PPI subnetwork	0.788	0.739	ENSG00000099995
TG PPI subnetwork	0.788	0.718	ENSG00000042832
SNRPB PPI subnetwork	0.788	0.817	ENSG00000125835
IKZF4 PPI subnetwork	0.788	0.812	ENSG00000123411
negative regulation of protein metabolic process	0.788	0.788	GO:0051248
toll-like receptor 3 signaling pathway	0.789	0.796	GO:0034138
negative regulation of endocytosis	0.789	0.803	GO:0045806
POLR2E PPI subnetwork	0.789	0.784	ENSG00000099817
ADRB1 PPI subnetwork	0.789	0.768	ENSG00000043591
HIST1H2BE PPI subnetwork	0.789	0.784	ENSG00000197697
ENSG00000007816 PPI subnetwork	0.789	0.628	ENSG00000007816
OTX1 PPI subnetwork	0.789	0.774	ENSG00000115507
increased stomach tumor incidence	0.789	0.571	MP:0010301
decreased caudal vertebrae number	0.789	0.809	MP:0001539
NRG1 PPI subnetwork	0.79	0.808	ENSG00000157168
anisopoikilocytosis	0.79	0.706	MP:0002641
KIDINS220 PPI subnetwork	0.79	0.797	ENSG00000134313
COPB2 PPI subnetwork	0.79	0.812	ENSG00000184432
RER1 PPI subnetwork	0.79	0.801	ENSG00000157916
regulation of striated muscle contraction	0.79	0.807	GO:0006942
VPS53 PPI subnetwork	0.79	0.792	ENSG00000141252
REACTOME_POTASSIUM_CHANNELS	0.791	0.838	REACTOME_POTASSIUM_CHANNELS
PDIA4 PPI subnetwork	0.791	0.825	ENSG00000155660
abnormal spleen white pulp morphology	0.791	0.781	MP:0002357
decreased aggression towards males	0.791	0.494	MP:0003862
SLC35E1 PPI subnetwork	0.791	0.809	ENSG00000127526
endocytic vesicle	0.791	0.796	GO:0030139
REACTOME_DEPOLARIZATION_OF_THE_PRESYNAPTIC_TERMINAL_TRIGGERS_THE_OPENING_OF_CALCIUM_CHANNELS	0.791	0.767	REACTOME_DEPOLARIZATION_OF_THE_PRESYNAPTIC_TERMINAL_TRIGGERS_THE_OPENING_OF_CALCIUM_CHANNELS
synapse organization	0.791	0.803	GO:0050808
absent lateral semicircular canal	0.791	0.822	MP:0003161
IL1B PPI subnetwork	0.791	0.818	ENSG00000125538
lung morphogenesis	0.791	0.81	GO:0060425
REACTOME_ACTIVATION_OF_KAINATE_RECEPTORS_UPON_GLUTAMATE_BINDING	0.791	0.815	REACTOME_ACTIVATION_OF_KAINATE_RECEPTORS_UPON_GLUTAMATE_BINDING
ERGIC3 PPI subnetwork	0.792	0.81	ENSG00000125991
abnormal erythropoiesis	0.792	0.763	MP:0000245
developmental growth involved in morphogenesis	0.792	0.797	GO:0060560
REACTOME_REGULATION_OF_APCC_ACTIVATORS_BETWEEN_G1S_AND_EARLY_ANAPHASE	0.792	0.816	REACTOME_REGULATION_OF_APCC_ACTIVATORS_BETWEEN_G1S_AND_EARLY_ANAPHASE
TCF7L2 PPI subnetwork	0.792	0.796	ENSG00000148737
REACTOME_REGULATION_OF_WATER_BALANCE_BY_RENAL_AQUAPORINS	0.792	0.667	REACTOME_REGULATION_OF_WATER_BALANCE_BY_RENAL_AQUAPORINS
chloride channel activity	0.792	0.816	GO:0005254
positive regulation of histone acetylation	0.792	0.795	GO:0035066
SLC7A14 PPI subnetwork	0.792	0.8	ENSG00000013293
SLC7A4 PPI subnetwork	0.792	0.8	ENSG00000099960
increased testis weight	0.792	0.789	MP:0004851
SEC16A PPI subnetwork	0.792	0.807	ENSG00000148396
dystonia	0.792	0.784	MP:0005323
PIAS1 PPI subnetwork	0.792	0.798	ENSG00000033800
YWHAH PPI subnetwork	0.792	0.771	ENSG00000128245
renal hypoplasia	0.793	0.821	MP:0003446
regulation of protein export from nucleus	0.793	0.806	GO:0046825
PLA2G4A PPI subnetwork	0.793	0.808	ENSG00000116711
brain vacuoles	0.793	0.798	MP:0008025
regulation of GTP catabolic process	0.793	0.804	GO:0033124
TGFB1I1 PPI subnetwork	0.793	0.796	ENSG00000140682
regulation of blood pressure	0.793	0.795	GO:0008217
decreased cerebral infarction size	0.793	0.822	MP:0006058
aminoaciduria	0.793	0.804	MP:0003311
regulation of lamellipodium assembly	0.793	0.815	GO:0010591
REACTOME_TOLL_LIKE_RECEPTOR_2_TLR2_CASCADE	0.793	0.718	REACTOME_TOLL_LIKE_RECEPTOR_2_TLR2_CASCADE
REACTOME_TOLL_LIKE_RECEPTOR_TLR6TLR2_CASCADE	0.793	0.716	REACTOME_TOLL_LIKE_RECEPTOR_TLR6TLR2_CASCADE
REACTOME_MYD88MAL_CASCADE_INITIATED_ON_PLASMA_MEMBRANE	0.793	0.717	REACTOME_MYD88MAL_CASCADE_INITIATED_ON_PLASMA_MEMBRANE
REACTOME_TOLL_LIKE_RECEPTOR_TLR1TLR2_CASCADE	0.793	0.715	REACTOME_TOLL_LIKE_RECEPTOR_TLR1TLR2_CASCADE
cell fate determination	0.793	0.815	GO:0001709
REACTOME_AQUAPORIN:MEDIATED_TRANSPORT	0.794	0.676	REACTOME_AQUAPORIN:MEDIATED_TRANSPORT
omega peptidase activity	0.794	0.776	GO:0008242
EXOSC5 PPI subnetwork	0.794	0.631	ENSG00000077348
ENSG00000206296 PPI subnetwork	0.794	0.825	ENSG00000206296
ENSG00000206232 PPI subnetwork	0.794	0.829	ENSG00000206232
ENSG00000204261 PPI subnetwork	0.794	0.827	ENSG00000204261
C1D PPI subnetwork	0.794	0.794	ENSG00000197223
positive regulation of small GTPase mediated signal transduction	0.794	0.799	GO:0051057
ACADL PPI subnetwork	0.794	0.827	ENSG00000115361
CD247 PPI subnetwork	0.794	0.798	ENSG00000198821
regulation of cell-cell adhesion	0.794	0.812	GO:0022407
ERBB4 PPI subnetwork	0.794	0.8	ENSG00000178568
pseudopodium organization	0.795	0.802	GO:0031268
TOP2B PPI subnetwork	0.795	0.785	ENSG00000077097
positive regulation of cyclin-dependent protein kinase activity	0.795	0.796	GO:0045737
amino acid transport	0.795	0.799	GO:0006865
STAT4 PPI subnetwork	0.795	0.783	ENSG00000138378
nuclear transport	0.795	0.789	GO:0051169
leukocyte activation involved in immune response	0.795	0.795	GO:0002366
cell activation involved in immune response	0.795	0.791	GO:0002263
positive regulation of positive chemotaxis	0.795	0.808	GO:0050927
negative regulation of sequence-specific DNA binding transcription factor activity	0.795	0.791	GO:0043433
E-box binding	0.795	0.805	GO:0070888
progressive muscle weakness	0.795	0.801	MP:0000748
abnormal calcium ion homeostasis	0.795	0.791	MP:0004231
EIF4A3 PPI subnetwork	0.795	0.83	ENSG00000141543
lateral mesoderm development	0.796	0.819	GO:0048368
negative regulation of cytokine production	0.796	0.782	GO:0001818
cellular component disassembly at cellular level	0.796	0.811	GO:0071845
CNOT6L PPI subnetwork	0.796	0.791	ENSG00000138767
increased circulating tumor necrosis factor level	0.796	0.836	MP:0008553
DDX1 PPI subnetwork	0.796	0.808	ENSG00000079785
DRD2 PPI subnetwork	0.796	0.813	ENSG00000149295
cardiac chamber morphogenesis	0.796	0.151	GO:0003206
RANBP9 PPI subnetwork	0.796	0.803	ENSG00000010017
nucleic acid phosphodiester bond hydrolysis	0.796	0.802	GO:0090305
PSMA3 PPI subnetwork	0.796	0.815	ENSG00000100567
motile cilium	0.796	0.821	GO:0031514
integrin-mediated signaling pathway	0.796	0.798	GO:0007229
nucleoside salvage	0.796	0.803	GO:0043174
icosanoid secretion	0.796	0.809	GO:0032309
chemokine activity	0.797	0.75	GO:0008009
NUP62 PPI subnetwork	0.797	0.595	ENSG00000213024
negative regulation of RNA splicing	0.797	0.782	GO:0033119
RPL18 PPI subnetwork	0.797	0.801	ENSG00000063177
increased circulating parathyroid hormone level	0.797	0.813	MP:0002904
parakeratosis	0.797	0.835	MP:0003427
clathrin coat of coated pit	0.797	0.772	GO:0030132
KRT9 PPI subnetwork	0.797	0.805	ENSG00000171403
regulation of odontogenesis	0.798	0.801	GO:0042481
regulation of antigen receptor-mediated signaling pathway	0.798	0.799	GO:0050854
postsynaptic membrane	0.798	0.842	GO:0045211
REACTOME_CALCITONIN:LIKE_LIGAND_RECEPTORS	0.798	0.826	REACTOME_CALCITONIN:LIKE_LIGAND_RECEPTORS
CHAF1A PPI subnetwork	0.798	0.81	ENSG00000167670
abnormal intestinal epithelium morphology	0.798	0.805	MP:0000488
IPO4 PPI subnetwork	0.798	0.835	ENSG00000196497
NINL PPI subnetwork	0.798	0.798	ENSG00000101004
polysaccharide catabolic process	0.798	0.8	GO:0000272
gliosis	0.798	0.79	MP:0002183
mitochondrial electron transport, NADH to ubiquinone	0.798	0.832	GO:0006120
transmembrane receptor protein serine/threonine kinase signaling pathway	0.798	0.81	GO:0007178
EIF5A PPI subnetwork	0.799	0.795	ENSG00000132507
LYZ PPI subnetwork	0.799	0.81	ENSG00000090382
abnormal interferon level	0.799	0.733	MP:0008750
PTP4A3 PPI subnetwork	0.799	0.836	ENSG00000184489
MTPN PPI subnetwork	0.799	0.808	ENSG00000105887
gene silencing	0.799	0.817	GO:0016458
actin filament depolymerization	0.799	0.812	GO:0030042
regulation of excretion	0.799	0.811	GO:0044062
response to methylmercury	0.799	0.81	GO:0051597
COPA PPI subnetwork	0.799	0.825	ENSG00000122218
UBR4 PPI subnetwork	0.799	0.83	ENSG00000127481
positive regulation of transcription factor import into nucleus	0.799	0.783	GO:0042993
positive regulation of ubiquitin-protein ligase activity	0.799	0.816	GO:0051443
abnormal megakaryocyte differentiation	0.799	0.824	MP:0000229
BICD1 PPI subnetwork	0.799	0.806	ENSG00000151746
regulation of long-term neuronal synaptic plasticity	0.799	0.69	GO:0048169
male germ cell nucleus	0.8	0.816	GO:0001673
negative regulation of neurological system process	0.8	0.794	GO:0031645
HRNR PPI subnetwork	0.8	0.777	ENSG00000197915
PAK7 PPI subnetwork	0.8	0.811	ENSG00000101349
positive regulation of anti-apoptosis	0.8	0.803	GO:0045768
organic acid:sodium symporter activity	0.8	0.717	GO:0005343
lung development	0.8	0.821	GO:0030324
POLR2G PPI subnetwork	0.8	0.815	ENSG00000168002
positive regulation of gliogenesis	0.8	0.761	GO:0014015
abnormal renal reabsorbtion	0.8	0.841	MP:0010107
SH3BGRL2 PPI subnetwork	0.8	0.799	ENSG00000198478
positive regulation of G-protein coupled receptor protein signaling pathway	0.8	0.816	GO:0045745
KDM2A PPI subnetwork	0.8	0.774	ENSG00000173120
CCR chemokine receptor binding	0.801	0.718	GO:0048020
GLUL PPI subnetwork	0.801	0.78	ENSG00000135821
pale liver	0.801	0.819	MP:0000603
pattern recognition receptor signaling pathway	0.801	0.809	GO:0002221
integrin binding	0.801	0.834	GO:0005178
PRPF4 PPI subnetwork	0.801	0.826	ENSG00000136875
PSTPIP1 PPI subnetwork	0.801	0.811	ENSG00000140368
adenylate cyclase-modulating G-protein coupled receptor signaling pathway	0.801	0.804	GO:0007188
acetylcholine-activated cation-selective channel activity	0.801	0.828	GO:0004889
organ formation	0.801	0.795	GO:0048645
ZIM2 PPI subnetwork	0.801	0.812	ENSG00000198300
USP9X PPI subnetwork	0.801	0.809	ENSG00000124486
RPL4 PPI subnetwork	0.801	0.81	ENSG00000174444
response to mechanical stimulus	0.801	0.803	GO:0009612
regulation of response to external stimulus	0.801	0.764	GO:0032101
ADCK3 PPI subnetwork	0.801	0.805	ENSG00000163050
inner ear receptor cell development	0.802	0.811	GO:0060119
alternative nuclear mRNA splicing, via spliceosome	0.802	0.781	GO:0000380
increased anti-single stranded DNA antibody level	0.802	0.809	MP:0004771
lamellipodium assembly	0.802	0.812	GO:0030032
ID1 PPI subnetwork	0.802	0.81	ENSG00000125968
BTG2 PPI subnetwork	0.802	0.796	ENSG00000159388
positive regulation of translation	0.802	0.804	GO:0045727
calcium-release channel activity	0.802	0.802	GO:0015278
ARIH1 PPI subnetwork	0.802	0.612	ENSG00000166233
positive regulation of ATPase activity	0.803	0.799	GO:0032781
REACTOME_HEXOSE_TRANSPORT	0.803	0.817	REACTOME_HEXOSE_TRANSPORT
positive regulation of lipid metabolic process	0.803	0.817	GO:0045834
PGD PPI subnetwork	0.803	0.732	ENSG00000142657
REACTOME_DEGRADATION_OF_BETA:CATENIN_BY_THE_DESTRUCTION_COMPLEX	0.803	0.829	REACTOME_DEGRADATION_OF_BETA:CATENIN_BY_THE_DESTRUCTION_COMPLEX
REACTOME_SIGNALING_BY_WNT	0.803	0.827	REACTOME_SIGNALING_BY_WNT
YTHDC1 PPI subnetwork	0.803	0.798	ENSG00000083896
regulation of mononuclear cell proliferation	0.803	0.795	GO:0032944
MFAP3 PPI subnetwork	0.803	0.782	ENSG00000037749
response to hexose stimulus	0.803	0.731	GO:0009746
increased interleukin-17 secretion	0.803	0.803	MP:0008681
CHIA PPI subnetwork	0.803	0.805	ENSG00000134216
synaptic transmission, glutamatergic	0.803	0.839	GO:0035249
regulation of microtubule cytoskeleton organization	0.803	0.826	GO:0070507
GRM7 PPI subnetwork	0.803	0.798	ENSG00000196277
PA2G4 PPI subnetwork	0.804	0.795	ENSG00000170515
positive regulation of vasoconstriction	0.804	0.746	GO:0045907
abnormal retinal rod cell outer segment morphology	0.804	0.835	MP:0008456
SVIL PPI subnetwork	0.804	0.782	ENSG00000197321
embryonic morphogenesis	0.804	0.751	GO:0048598
HLF PPI subnetwork	0.804	0.808	ENSG00000108924
neonatal lethality	0.804	0.803	MP:0002058
male gamete generation	0.804	0.814	GO:0048232
spermatogenesis	0.804	0.814	GO:0007283
RAD23B PPI subnetwork	0.804	0.821	ENSG00000119318
ENO2 PPI subnetwork	0.804	0.785	ENSG00000111674
delayed wound healing	0.805	0.813	MP:0002908
SH3GLB1 PPI subnetwork	0.805	0.801	ENSG00000097033
REACTOME_ACTIVATION_OF_CHAPERONES_BY_ATF6:ALPHA	0.805	0.845	REACTOME_ACTIVATION_OF_CHAPERONES_BY_ATF6:ALPHA
KEGG_GLYCEROLIPID_METABOLISM	0.805	0.696	KEGG_GLYCEROLIPID_METABOLISM
KCNK1 PPI subnetwork	0.805	0.818	ENSG00000135750
isoprenoid binding	0.805	0.835	GO:0019840
LBP PPI subnetwork	0.805	0.788	ENSG00000129988
photoreceptor cell differentiation	0.805	0.842	GO:0046530
RINT1 PPI subnetwork	0.805	0.819	ENSG00000135249
diarrhea	0.805	0.75	MP:0005036
positive regulation of T cell proliferation	0.805	0.792	GO:0042102
REACTOME_COPI_MEDIATED_TRANSPORT	0.805	0.796	REACTOME_COPI_MEDIATED_TRANSPORT
REACTOME_GOLGI_TO_ER_RETROGRADE_TRANSPORT	0.805	0.794	REACTOME_GOLGI_TO_ER_RETROGRADE_TRANSPORT
EXOC4 PPI subnetwork	0.806	0.809	ENSG00000131558
REACTOME_IRAK2_MEDIATED_ACTIVATION_OF_TAK1_COMPLEX	0.806	0.801	REACTOME_IRAK2_MEDIATED_ACTIVATION_OF_TAK1_COMPLEX
REACTOME_TRAF6_MEDIATED_INDUCTION_OF_TAK1_COMPLEX	0.806	0.801	REACTOME_TRAF6_MEDIATED_INDUCTION_OF_TAK1_COMPLEX
SH3RF1 PPI subnetwork	0.806	0.811	ENSG00000154447
TXNL4A PPI subnetwork	0.806	0.831	ENSG00000141759
negative regulation of cyclin-dependent protein kinase activity	0.806	0.831	GO:0045736
primary atelectasis	0.806	0.764	MP:0010819
COX4I1 PPI subnetwork	0.806	0.782	ENSG00000131143
T-tubule	0.806	0.814	GO:0030315
MRPL27 PPI subnetwork	0.806	0.704	ENSG00000108826
ATP metabolic process	0.806	0.795	GO:0046034
abnormal cerebral aqueduct morphology	0.806	0.81	MP:0005537
pyridine nucleotide metabolic process	0.806	0.822	GO:0019362
pyridine-containing compound metabolic process	0.806	0.821	GO:0072524
KIAA1967 PPI subnetwork	0.807	0.815	ENSG00000158941
PTPRC PPI subnetwork	0.807	0.804	ENSG00000081237
NIN PPI subnetwork	0.807	0.795	ENSG00000100503
negative regulation of cellular protein metabolic process	0.807	0.809	GO:0032269
increased susceptibility to type IV hypersensitivity reaction	0.807	0.754	MP:0005617
increased circulating bilirubin level	0.807	0.826	MP:0005344
REACTOME_NEPHRIN_INTERACTIONS	0.807	0.801	REACTOME_NEPHRIN_INTERACTIONS
nuclear import	0.807	0.816	GO:0051170
PTH1R PPI subnetwork	0.807	0.689	ENSG00000160801
glucosamine metabolic process	0.807	0.815	GO:0006041
N-acetylglucosamine metabolic process	0.807	0.815	GO:0006044
SUPT5H PPI subnetwork	0.807	0.616	ENSG00000196235
positive regulation of acute inflammatory response	0.807	0.813	GO:0002675
DNAJA4 PPI subnetwork	0.808	0.817	ENSG00000140403
cyanosis	0.808	0.559	MP:0001575
mesenchyme morphogenesis	0.808	0.8	GO:0072132
CDS1 PPI subnetwork	0.808	0.804	ENSG00000163624
VTA1 PPI subnetwork	0.808	0.816	ENSG00000009844
establishment of protein localization to peroxisome	0.808	0.803	GO:0072663
protein localization to peroxisome	0.808	0.802	GO:0072662
protein targeting to peroxisome	0.808	0.802	GO:0006625
lung epithelial cell differentiation	0.808	0.825	GO:0060487
GFPT1 PPI subnetwork	0.808	0.806	ENSG00000198380
ENSG00000215467 PPI subnetwork	0.808	0.837	ENSG00000215467
ER to Golgi transport vesicle membrane	0.808	0.796	GO:0012507
neurotransmitter:sodium symporter activity	0.809	0.822	GO:0005328
eye photoreceptor cell development	0.809	0.839	GO:0042462
nuclear periphery	0.809	0.819	GO:0034399
anaphase-promoting complex-dependent proteasomal ubiquitin-dependent protein catabolic process	0.809	0.827	GO:0031145
CFLAR PPI subnetwork	0.809	0.669	ENSG00000003402
REACTOME_REDUCTION_OF_CYTOSOLIC_CA_LEVELS	0.809	0.819	REACTOME_REDUCTION_OF_CYTOSOLIC_CA_LEVELS
RASGRF2 PPI subnetwork	0.809	0.818	ENSG00000113319
ventricular cardiac muscle cell development	0.809	0.822	GO:0055015
kinesin binding	0.809	0.82	GO:0019894
regulation of proteolysis	0.809	0.823	GO:0030162
SEC63 PPI subnetwork	0.81	0.847	ENSG00000025796
positive regulation of Rac GTPase activity	0.81	0.815	GO:0032855
GABRA2 PPI subnetwork	0.81	0.765	ENSG00000151834
acidic amino acid transmembrane transporter activity	0.81	0.846	GO:0015172
POU3F2 PPI subnetwork	0.81	0.836	ENSG00000184486
folic acid-containing compound metabolic process	0.81	0.816	GO:0006760
abnormal hematopoietic system physiology	0.81	0.788	MP:0001545
post-Golgi vesicle-mediated transport	0.81	0.822	GO:0006892
SPATA2L PPI subnetwork	0.81	0.807	ENSG00000158792
PEPD PPI subnetwork	0.81	0.804	ENSG00000124299
kidney morphogenesis	0.81	0.741	GO:0060993
impaired skeletal muscle contractility	0.81	0.833	MP:0002841
increased CD8-positive T cell number	0.811	0.794	MP:0008078
positive regulation of blood pressure	0.811	0.814	GO:0045777
respiratory system process	0.811	0.803	GO:0003016
absent lymph nodes	0.811	0.813	MP:0008024
abnormal spleen marginal zone morphology	0.811	0.807	MP:0002362
abnormal neural fold formation	0.811	0.815	MP:0004837
abnormal lacrimal gland morphology	0.811	0.373	MP:0001346
regulation of protein transport	0.811	0.819	GO:0051223
SHQ1 PPI subnetwork	0.811	0.805	ENSG00000144736
cleft lip	0.811	0.818	MP:0005170
Golgi transport complex	0.812	0.847	GO:0017119
REACTOME_RNA_POLYMERASE_III_TRANSCRIPTION_TERMINATION	0.812	0.81	REACTOME_RNA_POLYMERASE_III_TRANSCRIPTION_TERMINATION
HMOX2 PPI subnetwork	0.812	0.783	ENSG00000103415
protein complex scaffold	0.812	0.807	GO:0032947
PCYT1A PPI subnetwork	0.812	0.821	ENSG00000161217
kinked neural tube	0.812	0.823	MP:0003400
dendrite development	0.812	0.827	GO:0016358
disulfide oxidoreductase activity	0.812	0.829	GO:0015036
MAGEA2B PPI subnetwork	0.812	0.655	ENSG00000183305
CTSG PPI subnetwork	0.812	0.799	ENSG00000100448
protein O-linked glycosylation	0.812	0.616	GO:0006493
decreased circulating triiodothyronine level	0.812	0.81	MP:0005479
abnormal Purkinje cell dendrite morphology	0.812	0.83	MP:0008572
POLR3D PPI subnetwork	0.813	0.774	ENSG00000168495
regulation of cAMP metabolic process	0.813	0.81	GO:0030814
ENSG00000133511 PPI subnetwork	0.813	0.823	ENSG00000133511
ribonucleoside catabolic process	0.813	0.819	GO:0042454
PAFAH1B2 PPI subnetwork	0.813	0.827	ENSG00000168092
response to transforming growth factor beta stimulus	0.813	0.805	GO:0071559
ENSG00000185637 PPI subnetwork	0.813	0.823	ENSG00000185637
SNAP receptor activity	0.813	0.824	GO:0005484
fat cell differentiation	0.813	0.717	GO:0045444
PCGF6 PPI subnetwork	0.813	0.832	ENSG00000156374
estrogen receptor binding	0.813	0.826	GO:0030331
myopathy	0.813	0.834	MP:0000751
impaired neutrophil phagocytosis	0.813	0.824	MP:0002467
abnormal lymph node morphology	0.813	0.821	MP:0002339
abnormal seizure response to electrical stimulation	0.813	0.827	MP:0001650
abnormal bone marrow morphology	0.813	0.831	MP:0002397
abnormal uterus development	0.814	0.804	MP:0003572
SEC61A2 PPI subnetwork	0.814	0.812	ENSG00000065665
acylglycerol O-acyltransferase activity	0.814	0.367	GO:0016411
gastrointestinal hemorrhage	0.814	0.833	MP:0000465
increased red blood cell distribution width	0.814	0.72	MP:0010067
PABPC1 PPI subnetwork	0.814	0.848	ENSG00000070756
regulation of B cell apoptotic process	0.814	0.831	GO:0002902
axonemal dynein complex	0.814	0.793	GO:0005858
ATF4 PPI subnetwork	0.814	0.235	ENSG00000128272
RPSAP58 PPI subnetwork	0.814	0.796	ENSG00000205246
regulation of ligase activity	0.814	0.834	GO:0051340
increased inguinal fat pad weight	0.814	0.0712	MP:0009292
NFYB PPI subnetwork	0.814	0.817	ENSG00000120837
nucleotide biosynthetic process	0.814	0.818	GO:0009165
maternal process involved in female pregnancy	0.814	0.799	GO:0060135
ITPR3 PPI subnetwork	0.815	0.47	ENSG00000096433
regulation of pseudopodium assembly	0.815	0.821	GO:0031272
regulation of tube size	0.815	0.829	GO:0035150
regulation of blood vessel size	0.815	0.826	GO:0050880
MYL3 PPI subnetwork	0.815	0.823	ENSG00000160808
FKBP2 PPI subnetwork	0.815	0.793	ENSG00000173486
NADPH regeneration	0.815	0.834	GO:0006740
MAP2K3 PPI subnetwork	0.815	0.826	ENSG00000034152
RPLP0 PPI subnetwork	0.815	0.799	ENSG00000089157
abnormal eating/drinking behavior	0.815	0.829	MP:0002069
PSAP PPI subnetwork	0.815	0.825	ENSG00000197746
REACTOME_STABILIZATION_OF_P53	0.815	0.84	REACTOME_STABILIZATION_OF_P53
abnormal body temperature homeostasis	0.815	0.832	MP:0001777
cardiac atrium morphogenesis	0.815	0.141	GO:0003209
ENSG00000099964 PPI subnetwork	0.815	0.809	ENSG00000099964
KEGG_VASOPRESSIN_REGULATED_WATER_REABSORPTION	0.816	0.82	KEGG_VASOPRESSIN_REGULATED_WATER_REABSORPTION
taste receptor activity	0.816	0.844	GO:0008527
LSP1 PPI subnetwork	0.816	0.816	ENSG00000130592
abnormal neuronal migration	0.816	0.225	MP:0006009
TARS PPI subnetwork	0.816	0.849	ENSG00000113407
RPL19 PPI subnetwork	0.816	0.832	ENSG00000108298
membrane invagination	0.816	0.799	GO:0010324
endocytosis	0.816	0.799	GO:0006897
ACTL6B PPI subnetwork	0.816	0.827	ENSG00000077080
UBTF PPI subnetwork	0.817	0.839	ENSG00000108312
PLAG1 PPI subnetwork	0.817	0.815	ENSG00000181690
VAMP7 PPI subnetwork	0.817	0.817	ENSG00000124333
SPARCL1 PPI subnetwork	0.817	0.855	ENSG00000152583
ATP-dependent chromatin remodeling	0.817	0.818	GO:0043044
response to peptidoglycan	0.817	0.781	GO:0032494
HSPA9 PPI subnetwork	0.817	0.813	ENSG00000113013
REACTOME_SIGNALLING_BY_NGF	0.817	0.818	REACTOME_SIGNALLING_BY_NGF
KPNA1 PPI subnetwork	0.817	0.804	ENSG00000114030
increased drinking behavior	0.817	0.837	MP:0003911
DNA replication-independent nucleosome organization	0.817	0.606	GO:0034724
DNA replication-independent nucleosome assembly	0.817	0.601	GO:0006336
CenH3-containing nucleosome assembly at centromere	0.817	0.599	GO:0034080
cartilage morphogenesis	0.817	0.819	GO:0060536
salivary gland development	0.817	0.797	GO:0007431
CENPJ PPI subnetwork	0.817	0.828	ENSG00000151849
DNA duplex unwinding	0.817	0.817	GO:0032508
DNA geometric change	0.817	0.814	GO:0032392
abnormal muscle innervation	0.817	0.802	MP:0001052
ENSG00000105216 PPI subnetwork	0.817	0.823	ENSG00000105216
REACTOME_PLCG1_EVENTS_IN_ERBB2_SIGNALING	0.817	0.831	REACTOME_PLCG1_EVENTS_IN_ERBB2_SIGNALING
carbohydrate biosynthetic process	0.817	0.809	GO:0016051
carbohydrate kinase activity	0.818	0.825	GO:0019200
NES PPI subnetwork	0.818	0.818	ENSG00000132688
altered susceptibility to infection	0.818	0.773	MP:0001793
Ada2/Gcn5/Ada3 transcription activator complex	0.818	0.814	GO:0005671
cell wall macromolecule catabolic process	0.818	0.837	GO:0016998
hyperglycemia	0.818	0.387	MP:0001559
COL4A5 PPI subnetwork	0.818	0.831	ENSG00000188153
BATF PPI subnetwork	0.818	0.832	ENSG00000156127
PIK3R3 PPI subnetwork	0.818	0.813	ENSG00000117461
HEATR2 PPI subnetwork	0.818	0.824	ENSG00000164818
REACTOME_GLUCOSE_METABOLISM	0.818	0.835	REACTOME_GLUCOSE_METABOLISM
prostaglandin metabolic process	0.818	0.817	GO:0006693
DNMT3A PPI subnetwork	0.819	0.817	ENSG00000119772
SMN2 PPI subnetwork	0.819	0.821	ENSG00000205571
SMN1 PPI subnetwork	0.819	0.82	ENSG00000172062
negative regulation of synaptic transmission	0.819	0.824	GO:0050805
abnormal physiological response to xenobiotic	0.819	0.697	MP:0008872
T-helper 1 cell differentiation	0.819	0.813	GO:0045063
positive regulation of cell-cell adhesion	0.819	0.818	GO:0022409
abnormal long term object recognition memory	0.819	0.809	MP:0002801
ENSG00000203283 PPI subnetwork	0.819	0.827	ENSG00000203283
CCL5 PPI subnetwork	0.819	0.825	ENSG00000161570
negative regulation of catabolic process	0.819	0.814	GO:0009895
amine transmembrane transporter activity	0.82	0.848	GO:0005275
FAM40A PPI subnetwork	0.82	0.822	ENSG00000143093
abnormal serotonin level	0.82	0.833	MP:0005322
pulmonary edema	0.82	0.73	MP:0003828
CD4-positive, alpha-beta T cell differentiation involved in immune response	0.82	0.819	GO:0002294
T-helper cell differentiation	0.82	0.818	GO:0042093
regulation of adenylate cyclase activity	0.82	0.818	GO:0045761
REACTOME_APCCCDC20_MEDIATED_DEGRADATION_OF_MITOTIC_PROTEINS	0.82	0.831	REACTOME_APCCCDC20_MEDIATED_DEGRADATION_OF_MITOTIC_PROTEINS
phosphatidylinositol-3,5-bisphosphate binding	0.82	0.83	GO:0080025
abnormal mineral level	0.82	0.826	MP:0000192
MEIS1 PPI subnetwork	0.821	0.802	ENSG00000143995
calcium ion transport into cytosol	0.821	0.819	GO:0060402
NSFL1C PPI subnetwork	0.821	0.84	ENSG00000088833
REACTOME_P130CAS_LINKAGE_TO_MAPK_SIGNALING_FOR_INTEGRINS	0.821	0.815	REACTOME_P130CAS_LINKAGE_TO_MAPK_SIGNALING_FOR_INTEGRINS
chordate embryonic development	0.821	0.817	GO:0043009
REACTOME_POST:TRANSLATIONAL_PROTEIN_MODIFICATION	0.821	0.861	REACTOME_POST:TRANSLATIONAL_PROTEIN_MODIFICATION
ENSG00000174766 PPI subnetwork	0.821	0.711	ENSG00000174766
ENSG00000212802 PPI subnetwork	0.821	0.708	ENSG00000212802
TBC1D25 PPI subnetwork	0.821	0.818	ENSG00000068354
increased thermal nociceptive threshold	0.821	0.821	MP:0001973
vestibular hair cell degeneration	0.821	0.852	MP:0004324
regulation of JUN kinase activity	0.821	0.826	GO:0043506
structural constituent of cytoskeleton	0.821	0.847	GO:0005200
KEGG_LONG_TERM_POTENTIATION	0.821	0.834	KEGG_LONG_TERM_POTENTIATION
negative regulation of protein secretion	0.821	0.843	GO:0050709
HNRNPA1 PPI subnetwork	0.822	0.84	ENSG00000135486
BCAN PPI subnetwork	0.822	0.853	ENSG00000132692
SACM1L PPI subnetwork	0.822	0.84	ENSG00000211456
intra-Golgi vesicle-mediated transport	0.822	0.848	GO:0006891
increased skeletal muscle fiber size	0.822	0.832	MP:0009399
ER-nucleus signaling pathway	0.822	0.841	GO:0006984
voltage-gated potassium channel complex	0.822	0.852	GO:0008076
potassium channel complex	0.822	0.853	GO:0034705
APP PPI subnetwork	0.823	0.837	ENSG00000142192
MED28 PPI subnetwork	0.823	0.748	ENSG00000118579
PDE4B PPI subnetwork	0.823	0.792	ENSG00000184588
GABRG2 PPI subnetwork	0.823	0.854	ENSG00000113327
PAEP PPI subnetwork	0.823	0.839	ENSG00000122133
hemorrhage	0.823	0.862	MP:0001914
abnormal renal tubule epithelium morphology	0.823	0.825	MP:0009640
positive regulation of sodium ion transport	0.823	0.815	GO:0010765
GRK5 PPI subnetwork	0.823	0.81	ENSG00000198873
sensory perception of sound	0.823	0.831	GO:0007605
regulation of ubiquitin-protein ligase activity involved in mitotic cell cycle	0.823	0.843	GO:0051439
INSL6 PPI subnetwork	0.823	0.815	ENSG00000120210
negative regulation of cytoskeleton organization	0.823	0.818	GO:0051494
REACTOME_G_ALPHA_I_SIGNALLING_EVENTS	0.823	0.833	REACTOME_G_ALPHA_I_SIGNALLING_EVENTS
abnormal stratification in cerebral cortex	0.824	0.825	MP:0000790
abnormal maternal decidual layer morphology	0.824	0.827	MP:0004256
mesoderm morphogenesis	0.824	0.836	GO:0048332
WWP2 PPI subnetwork	0.824	0.813	ENSG00000198373
IGSF21 PPI subnetwork	0.824	0.841	ENSG00000117154
micrognathia	0.824	0.486	MP:0002639
decreased liver triglyceride level	0.824	0.411	MP:0009356
BLMH PPI subnetwork	0.825	0.812	ENSG00000108578
positive regulation of receptor activity	0.825	0.833	GO:2000273
ubiquitin binding	0.825	0.813	GO:0043130
IDH3A PPI subnetwork	0.825	0.848	ENSG00000166411
RBBP6 PPI subnetwork	0.825	0.827	ENSG00000122257
decreased susceptibility to neuronal excitotoxicity	0.825	0.689	MP:0008236
abnormal long term depression	0.825	0.843	MP:0001898
organellar large ribosomal subunit	0.825	0.843	GO:0000315
mitochondrial large ribosomal subunit	0.825	0.842	GO:0005762
deoxyribonuclease activity	0.825	0.831	GO:0004536
cytokine secretion	0.825	0.825	GO:0050663
eye inflammation	0.825	0.669	MP:0001851
nucleotide phosphorylation	0.825	0.818	GO:0046939
glutathione metabolic process	0.825	0.845	GO:0006749
RIBC2 PPI subnetwork	0.825	0.82	ENSG00000128408
heart development	0.825	0.168	GO:0007507
NFKB2 PPI subnetwork	0.825	0.696	ENSG00000077150
stereocilium	0.825	0.847	GO:0032420
homophilic cell adhesion	0.826	0.82	GO:0007156
KLHL12 PPI subnetwork	0.826	0.822	ENSG00000117153
positive regulation of neurogenesis	0.826	0.821	GO:0050769
REACTOME_AMINO_ACID_TRANSPORT_ACROSS_THE_PLASMA_MEMBRANE	0.826	0.846	REACTOME_AMINO_ACID_TRANSPORT_ACROSS_THE_PLASMA_MEMBRANE
cellular component maintenance	0.826	0.772	GO:0043954
NLS-bearing substrate import into nucleus	0.826	0.843	GO:0006607
ATP5L PPI subnetwork	0.826	0.842	ENSG00000167283
abnormal sacral vertebrae morphology	0.826	0.825	MP:0003050
IGFBP3 PPI subnetwork	0.826	0.504	ENSG00000146674
increased type II pneumocyte number	0.826	0.838	MP:0010810
REACTOME_ORGANIC_CATIONANIONZWITTERION_TRANSPORT	0.826	0.862	REACTOME_ORGANIC_CATIONANIONZWITTERION_TRANSPORT
MUSK PPI subnetwork	0.826	0.812	ENSG00000030304
GTF2H2C PPI subnetwork	0.826	0.845	ENSG00000183474
ACTN2 PPI subnetwork	0.827	0.842	ENSG00000077522
response to vitamin D	0.827	0.819	GO:0033280
KL PPI subnetwork	0.827	0.832	ENSG00000133116
abnormal positive T cell selection	0.827	0.826	MP:0004919
cellular component disassembly	0.827	0.837	GO:0022411
proteasome accessory complex	0.827	0.856	GO:0022624
THOC7 PPI subnetwork	0.827	0.827	ENSG00000163634
PLXNB1 PPI subnetwork	0.827	0.829	ENSG00000164050
AKAP9 PPI subnetwork	0.827	0.839	ENSG00000127914
CD8A PPI subnetwork	0.827	0.82	ENSG00000153563
excitatory extracellular ligand-gated ion channel activity	0.827	0.851	GO:0005231
serine-type peptidase activity	0.827	0.828	GO:0008236
HIST1H2BH PPI subnetwork	0.828	0.834	ENSG00000197459
PSMD13 PPI subnetwork	0.828	0.839	ENSG00000185627
negative regulation of fatty acid metabolic process	0.828	0.832	GO:0045922
REACTOME_CDO_IN_MYOGENESIS	0.828	0.833	REACTOME_CDO_IN_MYOGENESIS
REACTOME_MYOGENESIS	0.828	0.834	REACTOME_MYOGENESIS
TWIST1 PPI subnetwork	0.828	0.84	ENSG00000122691
regulation of stem cell differentiation	0.828	0.78	GO:2000736
MYL1 PPI subnetwork	0.828	0.85	ENSG00000168530
abnormal gait	0.828	0.847	MP:0001406
muscle cell fate commitment	0.828	0.831	GO:0042693
ERI1 PPI subnetwork	0.828	0.826	ENSG00000104626
Golgi-associated vesicle	0.828	0.841	GO:0005798
endochondral bone morphogenesis	0.828	0.829	GO:0060350
myeloid cell homeostasis	0.828	0.837	GO:0002262
GNG3 PPI subnetwork	0.829	0.829	ENSG00000162188
EGFR PPI subnetwork	0.829	0.836	ENSG00000146648
abnormal erythrocyte osmotic lysis	0.829	0.765	MP:0003657
SRSF5 PPI subnetwork	0.829	0.843	ENSG00000100650
cardiac ventricle formation	0.829	0.834	GO:0003211
M/G1 transition of mitotic cell cycle	0.829	0.824	GO:0000216
increased mean corpuscular volume	0.829	0.836	MP:0002590
cerebellar cortex morphogenesis	0.829	0.834	GO:0021696
positive regulation of glycogen metabolic process	0.829	0.783	GO:0070875
abnormal retinal outer plexiform layer morphology	0.829	0.631	MP:0003732
pyrimidine deoxyribonucleotide metabolic process	0.829	0.849	GO:0009219
GAS7 PPI subnetwork	0.829	0.83	ENSG00000007237
gamma-aminobutyric acid signaling pathway	0.829	0.759	GO:0007214
glycoprotein biosynthetic process	0.83	0.849	GO:0009101
RACGAP1 PPI subnetwork	0.83	0.83	ENSG00000161800
response to prostaglandin stimulus	0.83	0.697	GO:0034694
REACTOME_INTERACTIONS_OF_REV_WITH_HOST_CELLULAR_PROTEINS	0.83	0.498	REACTOME_INTERACTIONS_OF_REV_WITH_HOST_CELLULAR_PROTEINS
DTX1 PPI subnetwork	0.83	0.831	ENSG00000135144
response to arsenic-containing substance	0.83	0.835	GO:0046685
RRAGC PPI subnetwork	0.83	0.839	ENSG00000116954
GRIN3A PPI subnetwork	0.83	0.844	ENSG00000198785
positive regulation of release of cytochrome c from mitochondria	0.83	0.813	GO:0090200
inner ear morphogenesis	0.83	0.83	GO:0042472
absent olfactory bulb	0.83	0.525	MP:0003451
cytoplasmic dynein complex	0.83	0.834	GO:0005868
SIK2 PPI subnetwork	0.83	0.829	ENSG00000170145
cellular response to cAMP	0.83	0.818	GO:0071320
regulation of nucleocytoplasmic transport	0.83	0.825	GO:0046822
increased sensitivity to induced morbidity/mortality	0.83	0.814	MP:0009763
REACTOME_TANDEM_PORE_DOMAIN_POTASSIUM_CHANNELS	0.83	0.817	REACTOME_TANDEM_PORE_DOMAIN_POTASSIUM_CHANNELS
negative regulation of cytokine secretion	0.83	0.841	GO:0050710
WFS1 PPI subnetwork	0.831	0.846	ENSG00000109501
TAF10 PPI subnetwork	0.831	0.834	ENSG00000166337
GSC PPI subnetwork	0.831	0.845	ENSG00000133937
membrane protein ectodomain proteolysis	0.831	0.835	GO:0006509
heme biosynthetic process	0.831	0.844	GO:0006783
tissue migration	0.831	0.838	GO:0090130
XIAP PPI subnetwork	0.831	0.854	ENSG00000101966
FGF20 PPI subnetwork	0.831	0.837	ENSG00000078579
FEM1B PPI subnetwork	0.831	0.842	ENSG00000169018
negative regulation of cell morphogenesis involved in differentiation	0.831	0.838	GO:0010771
pattern specification process	0.831	0.771	GO:0007389
abnormal vascular smooth muscle physiology	0.832	0.84	MP:0005595
increased susceptibility to autoimmune diabetes	0.832	0.793	MP:0004803
pentose metabolic process	0.832	0.847	GO:0019321
mitotic spindle organization	0.832	0.82	GO:0007052
ENSG00000178458 PPI subnetwork	0.832	0.824	ENSG00000178458
HIST1H3B PPI subnetwork	0.832	0.825	ENSG00000124693
HIST1H3A PPI subnetwork	0.832	0.826	ENSG00000198366
HIST1H3D PPI subnetwork	0.832	0.823	ENSG00000197409
HIST1H3J PPI subnetwork	0.832	0.825	ENSG00000197153
HIST1H3E PPI subnetwork	0.832	0.826	ENSG00000196966
HIST1H3C PPI subnetwork	0.832	0.826	ENSG00000196532
ENSG00000112727 PPI subnetwork	0.832	0.825	ENSG00000112727
HIST1H3I PPI subnetwork	0.832	0.825	ENSG00000182572
peptidyl-arginine modification	0.832	0.831	GO:0018195
ACTR6 PPI subnetwork	0.832	0.844	ENSG00000075089
SRPK1 PPI subnetwork	0.832	0.823	ENSG00000096063
GMP binding	0.832	0.863	GO:0019002
abnormal vertebral arch development	0.832	0.838	MP:0005226
cardiac right ventricle morphogenesis	0.832	0.826	GO:0003215
lipase activity	0.832	0.767	GO:0016298
ENSG00000214869 PPI subnetwork	0.832	0.845	ENSG00000214869
CHURC1-FNTB PPI subnetwork	0.832	0.84	ENSG00000125954
MED27 PPI subnetwork	0.832	0.767	ENSG00000160563
peptide hormone processing	0.832	0.0886	GO:0016486
REACTOME_SHC1_EVENTS_IN_ERBB4_SIGNALING	0.832	0.84	REACTOME_SHC1_EVENTS_IN_ERBB4_SIGNALING
cellular glucose homeostasis	0.832	0.846	GO:0001678
KRT74 PPI subnetwork	0.832	0.828	ENSG00000170484
signal sequence binding	0.832	0.843	GO:0005048
cGMP-mediated signaling	0.832	0.829	GO:0019934
nucleoside binding	0.833	0.832	GO:0001882
REACTOME_TRYPTOPHAN_CATABOLISM	0.833	0.866	REACTOME_TRYPTOPHAN_CATABOLISM
positive regulation of muscle cell differentiation	0.833	0.842	GO:0051149
embryonic skeletal system morphogenesis	0.833	0.804	GO:0048704
REACTOME_METABOLISM_OF_RNA	0.833	0.868	REACTOME_METABOLISM_OF_RNA
abnormal sleep pattern	0.833	0.531	MP:0001501
exit from mitosis	0.834	0.818	GO:0010458
cellular response to metal ion	0.834	0.828	GO:0071248
regulation of fibroblast proliferation	0.834	0.83	GO:0048145
impaired fertilization	0.834	0.845	MP:0000242
SDC1 PPI subnetwork	0.834	0.844	ENSG00000115884
CCL3 PPI subnetwork	0.834	0.846	ENSG00000006075
GNGT2 PPI subnetwork	0.834	0.85	ENSG00000167083
cell fate commitment	0.835	0.542	GO:0045165
prolonged QT interval	0.835	0.843	MP:0003233
abnormal crista ampullaris morphology	0.835	0.844	MP:0004249
decreased heart weight	0.835	0.843	MP:0002834
vacuolar proton-transporting V-type ATPase complex	0.835	0.829	GO:0016471
cellular biogenic amine biosynthetic process	0.835	0.825	GO:0042401
regulated secretory pathway	0.835	0.829	GO:0045055
absent placental labyrinth	0.835	0.839	MP:0003403
regulation of mitosis	0.835	0.857	GO:0007088
regulation of nuclear division	0.835	0.858	GO:0051783
dilated heart left ventricle	0.835	0.853	MP:0002753
endosomal transport	0.835	0.856	GO:0016197
abnormal stationary movement	0.835	0.837	MP:0001388
type B pancreatic cell differentiation	0.835	0.841	GO:0003309
TROVE2 PPI subnetwork	0.835	0.834	ENSG00000116747
CD2AP PPI subnetwork	0.835	0.84	ENSG00000198087
hypotonia	0.836	0.836	MP:0004144
microtubule basal body	0.836	0.873	GO:0005932
SF3B1 PPI subnetwork	0.836	0.851	ENSG00000115524
regulation of systemic arterial blood pressure by hormone	0.836	0.837	GO:0001990
decreased common myeloid progenitor cell number	0.836	0.83	MP:0008813
ALPK3 PPI subnetwork	0.836	0.837	ENSG00000136383
cyclic nucleotide binding	0.837	0.86	GO:0030551
SYNE1 PPI subnetwork	0.837	0.819	ENSG00000131018
axonal dystrophy	0.837	0.847	MP:0003225
dehydration	0.837	0.854	MP:0001429
abnormal metatarsal bone morphology	0.837	0.843	MP:0003072
abnormal rod electrophysiology	0.837	0.822	MP:0004021
interleukin-1 beta secretion	0.837	0.831	GO:0050702
response to pH	0.837	0.841	GO:0009268
FCGR2B PPI subnetwork	0.837	0.835	ENSG00000072694
innate immune response-activating signal transduction	0.837	0.847	GO:0002758
phospholipase C-activating G-protein coupled receptor signaling pathway	0.837	0.72	GO:0007200
REACTOME_ASSOCIATION_OF_TRICCCT_WITH_TARGET_PROTEINS_DURING_BIOSYNTHESIS	0.838	0.846	REACTOME_ASSOCIATION_OF_TRICCCT_WITH_TARGET_PROTEINS_DURING_BIOSYNTHESIS
abnormal intestinal mucosa morphology	0.838	0.848	MP:0000511
ENSG00000213611 PPI subnetwork	0.838	0.839	ENSG00000213611
positive regulation of muscle organ development	0.838	0.829	GO:0048636
positive regulation of striated muscle tissue development	0.838	0.828	GO:0045844
rough endoplasmic reticulum membrane	0.838	0.867	GO:0030867
cellular response to UV	0.838	0.853	GO:0034644
dephosphorylation	0.838	0.842	GO:0016311
ENSG00000173636 PPI subnetwork	0.838	0.839	ENSG00000173636
regulation of cGMP biosynthetic process	0.838	0.824	GO:0030826
TH PPI subnetwork	0.838	0.835	ENSG00000180176
G-protein coupled peptide receptor activity	0.838	0.827	GO:0008528
acute inflammatory response	0.839	0.847	GO:0002526
increased pancreatic beta cell number	0.839	0.804	MP:0003645
nucleoside diphosphate metabolic process	0.839	0.862	GO:0009132
REACTOME_INWARDLY_RECTIFYING_K_CHANNELS	0.839	0.86	REACTOME_INWARDLY_RECTIFYING_K_CHANNELS
REACTOME_METABOLISM_OF_PROTEINS	0.839	0.861	REACTOME_METABOLISM_OF_PROTEINS
cochlear inner hair cell degeneration	0.839	0.853	MP:0004398
SLMAP PPI subnetwork	0.839	0.834	ENSG00000163681
small lymph nodes	0.839	0.823	MP:0002217
DNA catabolic process	0.839	0.842	GO:0006308
FCER2 PPI subnetwork	0.839	0.852	ENSG00000104921
CNBP PPI subnetwork	0.839	0.847	ENSG00000169714
oxidoreduction coenzyme metabolic process	0.839	0.852	GO:0006733
negative regulation of striated muscle tissue development	0.839	0.845	GO:0045843
ciliary or flagellar motility	0.839	0.814	GO:0001539
PSMC3 PPI subnetwork	0.839	0.847	ENSG00000165916
abnormal photoreceptor outer segment morphology	0.839	0.649	MP:0003729
positive regulation of Ras protein signal transduction	0.84	0.843	GO:0046579
nephron tubule morphogenesis	0.84	0.756	GO:0072078
FOSB PPI subnetwork	0.84	0.853	ENSG00000125740
PTS PPI subnetwork	0.84	0.828	ENSG00000150787
insulin receptor substrate binding	0.84	0.847	GO:0043560
LARS PPI subnetwork	0.84	0.858	ENSG00000133706
RIPK1 PPI subnetwork	0.84	0.741	ENSG00000137275
CSTF2 PPI subnetwork	0.84	0.776	ENSG00000101811
potassium ion transmembrane transport	0.84	0.855	GO:0071805
cellular potassium ion transport	0.84	0.853	GO:0071804
EPB41L1 PPI subnetwork	0.84	0.847	ENSG00000088367
ENSG00000206271 PPI subnetwork	0.84	0.859	ENSG00000206271
C6orf48 PPI subnetwork	0.84	0.86	ENSG00000204387
C6orf48 PPI subnetwork	0.84	0.858	ENSG00000206380
LMO1 PPI subnetwork	0.84	0.85	ENSG00000166407
KIAA0913 PPI subnetwork	0.84	0.849	ENSG00000214655
positive regulation of fatty acid biosynthetic process	0.84	0.832	GO:0045723
autonomic nervous system development	0.84	0.857	GO:0048483
PPP4R4 PPI subnetwork	0.84	0.842	ENSG00000119698
abnormal gland morphology	0.841	0.857	MP:0002163
positive regulation of cell adhesion mediated by integrin	0.841	0.851	GO:0033630
GANAB PPI subnetwork	0.841	0.858	ENSG00000089597
regulation of alternative nuclear mRNA splicing, via spliceosome	0.841	0.789	GO:0000381
TNPO1 PPI subnetwork	0.841	0.84	ENSG00000083312
WRNIP1 PPI subnetwork	0.841	0.851	ENSG00000124535
abnormal sexual interaction	0.841	0.842	MP:0002566
regulation of striated muscle cell differentiation	0.841	0.847	GO:0051153
decreased hematocrit	0.842	0.742	MP:0000208
NUPL1 PPI subnetwork	0.842	0.662	ENSG00000139496
early endosome to late endosome transport	0.842	0.846	GO:0045022
multicellular organismal homeostasis	0.842	0.853	GO:0048871
PAX3 PPI subnetwork	0.842	0.855	ENSG00000135903
TNFRSF11A PPI subnetwork	0.842	0.85	ENSG00000141655
glial cell fate commitment	0.842	0.836	GO:0021781
positive regulation of protein binding	0.842	0.848	GO:0032092
abnormal mast cell morphology	0.842	0.839	MP:0000359
CPSF3 PPI subnetwork	0.842	0.844	ENSG00000119203
midbrain-hindbrain boundary development	0.843	0.831	GO:0030917
abnormal locomotor activation	0.843	0.855	MP:0003313
amino acid transmembrane transport	0.843	0.856	GO:0003333
increased bone resorption	0.843	0.847	MP:0004992
regulation of cardiac muscle hypertrophy	0.843	0.851	GO:0010611
ATF1 PPI subnetwork	0.843	0.844	ENSG00000123268
TLE2 PPI subnetwork	0.843	0.848	ENSG00000065717
modification of morphology or physiology of other organism involved in symbiotic interaction	0.843	0.85	GO:0051817
modification of morphology or physiology of other organism	0.843	0.851	GO:0035821
PRKD1 PPI subnetwork	0.843	0.831	ENSG00000184304
RPL3 PPI subnetwork	0.843	0.69	ENSG00000100316
macromolecular complex disassembly	0.843	0.867	GO:0032984
NEK11 PPI subnetwork	0.843	0.855	ENSG00000114670
KCNB1 PPI subnetwork	0.843	0.873	ENSG00000158445
vertebral fusion	0.843	0.85	MP:0004609
FAM109A PPI subnetwork	0.843	0.85	ENSG00000198324
glutathione biosynthetic process	0.843	0.852	GO:0006750
ENSG00000214485 PPI subnetwork	0.843	0.689	ENSG00000214485
STX11 PPI subnetwork	0.844	0.853	ENSG00000135604
kinase regulator activity	0.844	0.844	GO:0019207
pulmonary hypoplasia	0.844	0.852	MP:0001178
EPCAM PPI subnetwork	0.844	0.863	ENSG00000119888
signal transduction by p53 class mediator	0.844	0.843	GO:0072331
PGK1 PPI subnetwork	0.844	0.862	ENSG00000102144
BCL2L1 PPI subnetwork	0.844	0.846	ENSG00000171552
stem cell maintenance	0.844	0.744	GO:0019827
abnormal stomach glandular epithelium morphology	0.844	0.735	MP:0000473
abnormal cochlear hair cell stereociliary bundle morphology	0.844	0.763	MP:0004521
dendrite	0.844	0.875	GO:0030425
pancreas development	0.845	0.78	GO:0031016
increased susceptibility to diet-induced obesity	0.845	0.851	MP:0005658
PSMA1 PPI subnetwork	0.845	0.857	ENSG00000129084
decreased susceptibility to pharmacologically induced seizures	0.845	0.859	MP:0002887
synaptic transmission, cholinergic	0.845	0.858	GO:0007271
ZNF408 PPI subnetwork	0.845	0.84	ENSG00000175213
regulation of hair cycle	0.845	0.789	GO:0042634
GP2 PPI subnetwork	0.845	0.821	ENSG00000169347
AAK1 PPI subnetwork	0.845	0.848	ENSG00000115977
unresponsive to tactile stimuli	0.845	0.862	MP:0001491
increased airway responsiveness	0.845	0.788	MP:0001952
PF4 PPI subnetwork	0.845	0.608	ENSG00000163737
decreased leukocyte cell number	0.845	0.702	MP:0000221
regulation of interphase of mitotic cell cycle	0.845	0.844	GO:2000602
SV2B PPI subnetwork	0.846	0.471	ENSG00000185518
low-density lipoprotein receptor activity	0.846	0.733	GO:0005041
ECSIT PPI subnetwork	0.846	0.828	ENSG00000130159
GAPDH PPI subnetwork	0.846	0.85	ENSG00000111640
regulation of actin polymerization or depolymerization	0.846	0.854	GO:0008064
abnormal facial morphology	0.846	0.854	MP:0003743
proteasome complex	0.846	0.87	GO:0000502
DLG1 PPI subnetwork	0.846	0.865	ENSG00000075711
KEGG_PURINE_METABOLISM	0.846	0.833	KEGG_PURINE_METABOLISM
cellular calcium ion homeostasis	0.846	0.839	GO:0006874
stress-activated MAPK cascade	0.846	0.845	GO:0051403
exopeptidase activity	0.847	0.864	GO:0008238
regulation of tissue remodeling	0.847	0.832	GO:0034103
npBAF complex	0.847	0.824	GO:0071564
KAT7 PPI subnetwork	0.847	0.848	ENSG00000136504
XRN2 PPI subnetwork	0.847	0.857	ENSG00000088930
EXOSC7 PPI subnetwork	0.847	0.431	ENSG00000075914
CLSTN1 PPI subnetwork	0.847	0.874	ENSG00000171603
abnormal middle ear morphology	0.847	0.852	MP:0000049
detection of chemical stimulus involved in sensory perception of smell	0.847	0.86	GO:0050911
POLR3E PPI subnetwork	0.847	0.864	ENSG00000058600
behavior	0.848	0.858	GO:0007610
regulation of DNA metabolic process	0.848	0.856	GO:0051052
RAB11FIP4 PPI subnetwork	0.848	0.862	ENSG00000131242
peptidyl-cysteine modification	0.848	0.837	GO:0018198
TBL1XR1 PPI subnetwork	0.848	0.849	ENSG00000177565
regulation of actin filament length	0.848	0.853	GO:0030832
tumor necrosis factor receptor binding	0.848	0.82	GO:0005164
decreased Peyer's patch number	0.848	0.841	MP:0008133
RAD54L2 PPI subnetwork	0.848	0.858	ENSG00000164080
positive regulation of adaptive immune response	0.848	0.831	GO:0002821
positive regulation of stress-activated protein kinase signaling cascade	0.848	0.848	GO:0070304
dextrocardia	0.848	0.849	MP:0000644
PPP2R5E PPI subnetwork	0.848	0.839	ENSG00000154001
REACTOME_TRANSPORT_OF_MATURE_MRNA_DERIVED_FROM_AN_INTRONLESS_TRANSCRIPT	0.848	0.499	REACTOME_TRANSPORT_OF_MATURE_MRNA_DERIVED_FROM_AN_INTRONLESS_TRANSCRIPT
telencephalon cell migration	0.848	0.855	GO:0022029
GYG1 PPI subnetwork	0.848	0.853	ENSG00000163754
synaptic transmission, GABAergic	0.848	0.858	GO:0051932
NUDT18 PPI subnetwork	0.848	0.847	ENSG00000173566
CFL1 PPI subnetwork	0.848	0.871	ENSG00000172757
abnormal retinal apoptosis	0.848	0.868	MP:0006072
abnormal amnion morphology	0.848	0.86	MP:0005029
C11orf84 PPI subnetwork	0.848	0.852	ENSG00000168005
regulation of response to extracellular stimulus	0.848	0.856	GO:0032104
regulation of response to nutrient levels	0.848	0.854	GO:0032107
increased energy expenditure	0.848	0.737	MP:0004889
exosome (RNase complex)	0.849	0.856	GO:0000178
protein N-linked glycosylation	0.849	0.874	GO:0006487
decreased vasodilation	0.849	0.863	MP:0005591
FOSL1 PPI subnetwork	0.849	0.859	ENSG00000175592
SEPT7 PPI subnetwork	0.849	0.853	ENSG00000122545
STRN PPI subnetwork	0.849	0.83	ENSG00000115808
non-membrane spanning protein tyrosine kinase activity	0.849	0.855	GO:0004715
positive regulation of skeletal muscle tissue development	0.849	0.843	GO:0048643
WIZ PPI subnetwork	0.849	0.845	ENSG00000011451
cortical cytoskeleton	0.85	0.866	GO:0030863
SPNS1 PPI subnetwork	0.85	0.854	ENSG00000169682
negative regulation of chromosome organization	0.85	0.855	GO:2001251
abnormal cone electrophysiology	0.85	0.841	MP:0004022
decreased interleukin-17 secretion	0.85	0.866	MP:0008682
response to interleukin-4	0.85	0.852	GO:0070670
REACTOME_RNA_POLYMERASE_III_TRANSCRIPTION_INITIATION	0.85	0.861	REACTOME_RNA_POLYMERASE_III_TRANSCRIPTION_INITIATION
TIMM13 PPI subnetwork	0.85	0.869	ENSG00000099800
abnormal outer ear morphology	0.85	0.849	MP:0002177
KEGG_PRIMARY_IMMUNODEFICIENCY	0.85	0.857	KEGG_PRIMARY_IMMUNODEFICIENCY
response to glucose stimulus	0.85	0.789	GO:0009749
cilium	0.85	0.888	GO:0005929
SIRT2 PPI subnetwork	0.85	0.867	ENSG00000068903
blastocyst development	0.85	0.826	GO:0001824
soluble fraction	0.85	0.857	GO:0005625
cerebellar cortex development	0.851	0.84	GO:0021695
metal ion homeostasis	0.851	0.862	GO:0055065
EXOSC10 PPI subnetwork	0.851	0.601	ENSG00000171824
regulation of skeletal muscle cell differentiation	0.851	0.845	GO:2001014
cellular macromolecular complex disassembly	0.851	0.868	GO:0034623
organophosphate catabolic process	0.851	0.855	GO:0046434
PSMA6 PPI subnetwork	0.851	0.872	ENSG00000100902
DNMT1 PPI subnetwork	0.851	0.85	ENSG00000130816
jaundice	0.852	0.864	MP:0000611
hemolytic anemia	0.852	0.868	MP:0001585
MRPS16 PPI subnetwork	0.852	0.564	ENSG00000182180
RADIL PPI subnetwork	0.852	0.851	ENSG00000157927
abnormal glial cell morphology	0.852	0.863	MP:0003634
negative regulation of transmission of nerve impulse	0.852	0.86	GO:0051970
regulation of vesicle-mediated transport	0.852	0.85	GO:0060627
TUBA4A PPI subnetwork	0.852	0.863	ENSG00000127824
increased adiponectin level	0.852	0.851	MP:0004892
DNA damage response, signal transduction by p53 class mediator resulting in induction of apoptosis	0.852	0.838	GO:0042771
negative regulation of tumor necrosis factor production	0.852	0.857	GO:0032720
DLGAP3 PPI subnetwork	0.853	0.858	ENSG00000116544
negative regulation of leukocyte activation	0.853	0.865	GO:0002695
ACSS2 PPI subnetwork	0.853	0.865	ENSG00000131069
blood coagulation, intrinsic pathway	0.853	0.859	GO:0007597
decreased corpora lutea number	0.853	0.852	MP:0002680
HOMER1 PPI subnetwork	0.853	0.874	ENSG00000152413
positive regulation of inflammatory response	0.853	0.857	GO:0050729
WBP4 PPI subnetwork	0.853	0.848	ENSG00000120688
abnormal lens epithelium morphology	0.853	0.867	MP:0003237
REACTOME_TRANSPORT_OF_THE_SLBP_DEPENDANT_MATURE_MRNA	0.853	0.703	REACTOME_TRANSPORT_OF_THE_SLBP_DEPENDANT_MATURE_MRNA
REACTOME_GLYCOGEN_BREAKDOWN_GLYCOGENOLYSIS	0.853	0.869	REACTOME_GLYCOGEN_BREAKDOWN_GLYCOGENOLYSIS
response to corticosteroid stimulus	0.853	0.849	GO:0031960
AMPD2 PPI subnetwork	0.853	0.846	ENSG00000116337
SHB PPI subnetwork	0.853	0.872	ENSG00000107338
post-embryonic development	0.853	0.849	GO:0009791
peptide biosynthetic process	0.853	0.862	GO:0043043
GABRB2 PPI subnetwork	0.853	0.804	ENSG00000145864
DUSP10 PPI subnetwork	0.853	0.847	ENSG00000143507
abnormal circulating enzyme level	0.854	0.856	MP:0001570
FAM58A PPI subnetwork	0.854	0.862	ENSG00000147382
regulation of anion transport	0.854	0.863	GO:0044070
REACTOME_G:PROTEIN_MEDIATED_EVENTS	0.854	0.864	REACTOME_G:PROTEIN_MEDIATED_EVENTS
negative regulation of interleukin-2 production	0.854	0.858	GO:0032703
regulation of plasma lipoprotein particle levels	0.854	0.848	GO:0097006
symbiosis, encompassing mutualism through parasitism	0.854	0.858	GO:0044403
REACTOME_TRANSPORT_OF_RIBONUCLEOPROTEINS_INTO_THE_HOST_NUCLEUS	0.855	0.508	REACTOME_TRANSPORT_OF_RIBONUCLEOPROTEINS_INTO_THE_HOST_NUCLEUS
cellular response to calcium ion	0.855	0.843	GO:0071277
exocytosis	0.855	0.852	GO:0006887
SF3B2 PPI subnetwork	0.855	0.868	ENSG00000087365
regulation of vasoconstriction	0.855	0.823	GO:0019229
leukocyte chemotaxis	0.855	0.869	GO:0030595
positive regulation of cellular component movement	0.855	0.838	GO:0051272
PFDN2 PPI subnetwork	0.855	0.856	ENSG00000143256
abnormal liver development	0.855	0.857	MP:0000596
TBCA PPI subnetwork	0.855	0.859	ENSG00000171530
DERL2 PPI subnetwork	0.855	0.702	ENSG00000072849
lens fiber cell development	0.855	0.857	GO:0070307
REACTOME_INFLAMMASOMES	0.855	0.856	REACTOME_INFLAMMASOMES
thin dermal layer	0.855	0.864	MP:0001244
ENSG00000099725 PPI subnetwork	0.856	0.781	ENSG00000099725
ATXN3 PPI subnetwork	0.856	0.868	ENSG00000066427
abnormal epidermis stratum corneum morphology	0.856	0.885	MP:0001240
negative regulation of developmental growth	0.856	0.851	GO:0048640
preaxial polydactyly	0.856	0.868	MP:0009743
CREM PPI subnetwork	0.856	0.844	ENSG00000095794
GEMIN4 PPI subnetwork	0.856	0.867	ENSG00000179409
axoneme part	0.856	0.881	GO:0044447
increased cellular sensitivity to hydrogen peroxide	0.856	0.871	MP:0008406
visual learning	0.856	0.859	GO:0008542
abnormal fontanelle morphology	0.856	0.809	MP:0000084
REACTOME_GLUTATHIONE_CONJUGATION	0.856	0.867	REACTOME_GLUTATHIONE_CONJUGATION
fertilization	0.856	0.884	GO:0009566
POLR2I PPI subnetwork	0.856	0.867	ENSG00000105258
CACNA1H PPI subnetwork	0.856	0.856	ENSG00000196557
GNPNAT1 PPI subnetwork	0.856	0.858	ENSG00000100522
lumbar vertebral transformation	0.856	0.841	MP:0004616
osteoblast development	0.857	0.859	GO:0002076
PKN1 PPI subnetwork	0.857	0.841	ENSG00000123143
ribonucleoprotein complex	0.857	0.735	GO:0030529
PDX1 PPI subnetwork	0.857	0.858	ENSG00000139515
PRKAR1A PPI subnetwork	0.857	0.853	ENSG00000108946
SNRPD2 PPI subnetwork	0.857	0.869	ENSG00000125743
HSPH1 PPI subnetwork	0.857	0.87	ENSG00000120694
abnormal imprinting	0.857	0.855	MP:0003787
guanylate kinase activity	0.857	0.864	GO:0004385
TDP2 PPI subnetwork	0.857	0.859	ENSG00000111802
regulation of leukocyte mediated cytotoxicity	0.857	0.698	GO:0001910
regulation of smooth muscle cell proliferation	0.857	0.871	GO:0048660
ZNF554 PPI subnetwork	0.857	0.841	ENSG00000172006
GAK PPI subnetwork	0.857	0.856	ENSG00000178950
regulation of dopamine secretion	0.857	0.86	GO:0014059
dopamine secretion	0.857	0.861	GO:0014046
RABIF PPI subnetwork	0.857	0.861	ENSG00000183155
MKNK1 PPI subnetwork	0.858	0.858	ENSG00000079277
ARF GTPase activator activity	0.858	0.871	GO:0008060
middle ear morphogenesis	0.858	0.859	GO:0042474
NCSTN PPI subnetwork	0.858	0.878	ENSG00000162736
AGPAT1 PPI subnetwork	0.858	0.82	ENSG00000206324
ENSG00000206255 PPI subnetwork	0.858	0.82	ENSG00000206255
AGPAT1 PPI subnetwork	0.858	0.818	ENSG00000204310
blood coagulation, fibrin clot formation	0.858	0.867	GO:0072378
ADAP1 PPI subnetwork	0.858	0.843	ENSG00000105963
pyrimidine ribonucleoside metabolic process	0.858	0.87	GO:0046131
SMAP1 PPI subnetwork	0.858	0.865	ENSG00000112305
TNIP1 PPI subnetwork	0.858	0.729	ENSG00000145901
NGFR PPI subnetwork	0.858	0.865	ENSG00000064300
TRIP6 PPI subnetwork	0.858	0.867	ENSG00000087077
ATP2B2 PPI subnetwork	0.859	0.882	ENSG00000157087
FGF6 PPI subnetwork	0.859	0.817	ENSG00000111241
FGF17 PPI subnetwork	0.859	0.817	ENSG00000158815
FGF8 PPI subnetwork	0.859	0.816	ENSG00000107831
FGF18 PPI subnetwork	0.859	0.815	ENSG00000156427
FGF22 PPI subnetwork	0.859	0.816	ENSG00000070388
FGF19 PPI subnetwork	0.859	0.816	ENSG00000162344
positive regulation of glycolysis	0.859	0.787	GO:0045821
response to mercury ion	0.859	0.865	GO:0046689
sensorineural hearing loss	0.859	0.87	MP:0004740
abnormal eating behavior	0.859	0.867	MP:0001431
regulation of lipoprotein lipase activity	0.859	0.855	GO:0051004
beta-amyloid binding	0.859	0.697	GO:0001540
KEGG_PROXIMAL_TUBULE_BICARBONATE_RECLAMATION	0.859	0.857	KEGG_PROXIMAL_TUBULE_BICARBONATE_RECLAMATION
TFG PPI subnetwork	0.859	0.878	ENSG00000114354
GCH1 PPI subnetwork	0.859	0.863	ENSG00000131979
fibroblast proliferation	0.86	0.861	GO:0048144
CCBP2 PPI subnetwork	0.86	0.884	ENSG00000144648
blood vessel endothelial cell migration	0.86	0.874	GO:0043534
voltage-gated calcium channel activity	0.86	0.878	GO:0005245
abnormal spine curvature	0.86	0.862	MP:0004174
abnormal learning/memory/conditioning	0.86	0.88	MP:0002063
stem cell development	0.86	0.73	GO:0048864
peptide hormone receptor binding	0.86	0.205	GO:0051428
L-glutamate transmembrane transporter activity	0.86	0.885	GO:0005313
cAMP-dependent protein kinase activity	0.86	0.873	GO:0004691
positive regulation of calcium ion transport into cytosol	0.86	0.862	GO:0010524
plasma membrane fusion	0.86	0.88	GO:0045026
PABPC4 PPI subnetwork	0.86	0.851	ENSG00000090621
decreased total body fat amount	0.86	0.857	MP:0010025
no spontaneous movement	0.86	0.866	MP:0001404
NTRK1 PPI subnetwork	0.86	0.856	ENSG00000198400
AMFR PPI subnetwork	0.86	0.886	ENSG00000159461
cellular divalent inorganic cation homeostasis	0.86	0.848	GO:0072503
regulation of wound healing	0.861	0.865	GO:0061041
negative regulation of antigen receptor-mediated signaling pathway	0.861	0.861	GO:0050858
negative regulation of T cell receptor signaling pathway	0.861	0.86	GO:0050860
POM121C PPI subnetwork	0.861	0.619	ENSG00000135213
KEGG_MAPK_SIGNALING_PATHWAY	0.861	0.839	KEGG_MAPK_SIGNALING_PATHWAY
regulation of protein dephosphorylation	0.861	0.77	GO:0035304
arginine metabolic process	0.861	0.866	GO:0006525
DUSP4 PPI subnetwork	0.862	0.863	ENSG00000120875
increased urine calcium level	0.862	0.868	MP:0005441
collagen metabolic process	0.862	0.863	GO:0032963
internal side of plasma membrane	0.862	0.868	GO:0009898
NMD3 PPI subnetwork	0.862	0.67	ENSG00000169251
negative regulation of defense response	0.862	0.862	GO:0031348
PAK1IP1 PPI subnetwork	0.862	0.708	ENSG00000111845
ZNF259 PPI subnetwork	0.863	0.87	ENSG00000109917
OTOP2 PPI subnetwork	0.863	0.87	ENSG00000183034
photoreceptor cell maintenance	0.863	0.815	GO:0045494
abnormal CNS glial cell morphology	0.863	0.751	MP:0000952
muscle adaptation	0.863	0.867	GO:0043500
proteasomal ubiquitin-dependent protein catabolic process	0.863	0.877	GO:0043161
positive regulation of interleukin-1 secretion	0.863	0.86	GO:0050716
positive regulation of interleukin-1 beta secretion	0.863	0.861	GO:0050718
neuron cell-cell adhesion	0.863	0.889	GO:0007158
ENSG00000205918 PPI subnetwork	0.863	0.868	ENSG00000205918
REACTOME_ADP_SIGNALLING_THROUGH_P2Y_PURINOCEPTOR_1	0.863	0.85	REACTOME_ADP_SIGNALLING_THROUGH_P2Y_PURINOCEPTOR_1
filopodium	0.863	0.865	GO:0030175
RPL23A PPI subnetwork	0.863	0.865	ENSG00000198242
ENSG00000144158 PPI subnetwork	0.864	0.873	ENSG00000144158
VARS PPI subnetwork	0.864	0.874	ENSG00000204394
VARS PPI subnetwork	0.864	0.874	ENSG00000096171
NOL3 PPI subnetwork	0.864	0.859	ENSG00000140939
SLC9A2 PPI subnetwork	0.864	0.866	ENSG00000115616
regulation of leukocyte activation	0.864	0.814	GO:0002694
lipoprotein transport	0.864	0.877	GO:0042953
triglyceride catabolic process	0.864	0.787	GO:0019433
wound healing, spreading of cells	0.864	0.863	GO:0044319
decreased hemoglobin content	0.864	0.761	MP:0002874
bile acid and bile salt transport	0.864	0.868	GO:0015721
gas transport	0.864	0.862	GO:0015669
increased fear-related response	0.864	0.866	MP:0003459
PRPF3 PPI subnetwork	0.864	0.877	ENSG00000117360
detection of biotic stimulus	0.865	0.846	GO:0009595
KLHDC3 PPI subnetwork	0.865	0.851	ENSG00000124702
embryonic eye morphogenesis	0.865	0.873	GO:0048048
PPP6R2 PPI subnetwork	0.865	0.88	ENSG00000100239
UQCRFS1 PPI subnetwork	0.865	0.87	ENSG00000169021
REACTOME_PI3K_EVENTS_IN_ERBB4_SIGNALING	0.865	0.86	REACTOME_PI3K_EVENTS_IN_ERBB4_SIGNALING
ENSG00000174622 PPI subnetwork	0.865	0.869	ENSG00000174622
PUS7 PPI subnetwork	0.865	0.861	ENSG00000091127
response to gamma radiation	0.865	0.862	GO:0010332
PDE6D PPI subnetwork	0.865	0.866	ENSG00000156973
determination of left/right symmetry	0.865	0.879	GO:0007368
PSMC1 PPI subnetwork	0.866	0.875	ENSG00000100764
PNPLA7 PPI subnetwork	0.866	0.874	ENSG00000130653
REACTOME_REMOVAL_OF_LICENSING_FACTORS_FROM_ORIGINS	0.866	0.878	REACTOME_REMOVAL_OF_LICENSING_FACTORS_FROM_ORIGINS
preribosome	0.866	0.822	GO:0030684
NOC3L PPI subnetwork	0.866	0.699	ENSG00000173145
ATP5B PPI subnetwork	0.866	0.883	ENSG00000110955
BBC3 PPI subnetwork	0.866	0.731	ENSG00000105327
absent stapes	0.866	0.86	MP:0004204
IGFBP7 PPI subnetwork	0.866	0.877	ENSG00000163453
endocytic recycling	0.866	0.875	GO:0032456
increased incidence of ionizing radiation-induced tumors	0.866	0.866	MP:0004500
WWTR1 PPI subnetwork	0.866	0.868	ENSG00000018408
LUC7L PPI subnetwork	0.866	0.89	ENSG00000007392
TCOF1 PPI subnetwork	0.866	0.867	ENSG00000070814
abnormal parturition	0.866	0.873	MP:0002907
microcytosis	0.866	0.807	MP:0002813
abnormal hindlimb morphology	0.866	0.857	MP:0000556
REACTOME_CHEMOKINE_RECEPTORS_BIND_CHEMOKINES	0.866	0.83	REACTOME_CHEMOKINE_RECEPTORS_BIND_CHEMOKINES
ITGAV PPI subnetwork	0.866	0.87	ENSG00000138448
actin polymerization or depolymerization	0.867	0.871	GO:0008154
pulmonary vascular congestion	0.867	0.795	MP:0010018
abnormal hippocampus morphology	0.867	0.894	MP:0000807
PYCARD PPI subnetwork	0.867	0.507	ENSG00000103490
SPINK5 PPI subnetwork	0.867	0.882	ENSG00000133710
retinal binding	0.867	0.883	GO:0016918
FRYL PPI subnetwork	0.867	0.868	ENSG00000075539
positive regulation of oxidoreductase activity	0.867	0.837	GO:0051353
GLTSCR2 PPI subnetwork	0.868	0.817	ENSG00000105373
prolonged QRS complex duration	0.868	0.245	MP:0010392
PIN4 PPI subnetwork	0.868	0.845	ENSG00000102309
TRIM37 PPI subnetwork	0.868	0.866	ENSG00000108395
CCR5 PPI subnetwork	0.868	0.781	ENSG00000160791
ENSG00000215778 PPI subnetwork	0.868	0.783	ENSG00000215778
REACTOME_ASSEMBLY_OF_THE_PRE:REPLICATIVE_COMPLEX	0.868	0.878	REACTOME_ASSEMBLY_OF_THE_PRE:REPLICATIVE_COMPLEX
increased growth rate	0.869	0.868	MP:0002865
increased susceptibility to weight gain	0.869	0.844	MP:0005455
abnormal fetal atrioventricular canal morphology	0.869	0.87	MP:0006107
regulation of T-helper cell differentiation	0.869	0.857	GO:0045622
striated muscle cell differentiation	0.869	0.88	GO:0051146
SNRPA PPI subnetwork	0.869	0.884	ENSG00000077312
abnormal bone remodeling	0.869	0.871	MP:0002998
REACTOME_SIGNAL_TRANSDUCTION_BY_L1	0.869	0.858	REACTOME_SIGNAL_TRANSDUCTION_BY_L1
LIN7A PPI subnetwork	0.869	0.883	ENSG00000111052
abnormal retinal cone cell morphology	0.869	0.886	MP:0001006
acetylcholine binding	0.869	0.886	GO:0042166
EXOSC2 PPI subnetwork	0.869	0.872	ENSG00000130713
positive regulation of leukocyte mediated cytotoxicity	0.869	0.871	GO:0001912
KEGG_LONG_TERM_DEPRESSION	0.87	0.867	KEGG_LONG_TERM_DEPRESSION
GOT2 PPI subnetwork	0.87	0.871	ENSG00000125166
lipid glycosylation	0.87	0.881	GO:0030259
ENSG00000211614 PPI subnetwork	0.87	0.865	ENSG00000211614
positive regulation of interleukin-8 production	0.87	0.867	GO:0032757
NOS1AP PPI subnetwork	0.87	0.868	ENSG00000198929
abnormal tongue muscle morphology	0.87	0.839	MP:0004136
3',5'-cyclic-nucleotide phosphodiesterase activity	0.87	0.878	GO:0004114
PPP5C PPI subnetwork	0.87	0.884	ENSG00000011485
sterol catabolic process	0.87	0.872	GO:0016127
cholesterol catabolic process	0.87	0.872	GO:0006707
abnormal response to transplant	0.87	0.872	MP:0005671
negative regulation of peptidyl-tyrosine phosphorylation	0.87	0.875	GO:0050732
adult behavior	0.87	0.868	GO:0030534
response to nutrient	0.87	0.87	GO:0007584
abnormal vitamin D level	0.871	0.885	MP:0011228
detection of light stimulus involved in sensory perception	0.871	0.892	GO:0050962
detection of light stimulus involved in visual perception	0.871	0.893	GO:0050908
actin filament binding	0.871	0.871	GO:0051015
abnormal dopaminergic neuron morphology	0.871	0.876	MP:0003243
CANX PPI subnetwork	0.871	0.889	ENSG00000127022
REACTOME_SIGNALLING_TO_ERKS	0.871	0.874	REACTOME_SIGNALLING_TO_ERKS
REACTOME_CD28_DEPENDENT_PI3KAKT_SIGNALING	0.871	0.874	REACTOME_CD28_DEPENDENT_PI3KAKT_SIGNALING
protein-chromophore linkage	0.871	0.888	GO:0018298
calcium channel regulator activity	0.871	0.9	GO:0005246
forebrain cell migration	0.871	0.874	GO:0021885
RPH3AL PPI subnetwork	0.872	0.878	ENSG00000181031
nephron epithelium morphogenesis	0.872	0.802	GO:0072088
auditory receptor cell differentiation	0.872	0.877	GO:0042491
acetylcholine receptor activity	0.872	0.884	GO:0015464
glucosyltransferase activity	0.872	0.875	GO:0046527
abnormal interventricular septum morphology	0.872	0.878	MP:0000281
MAPK8IP2 PPI subnetwork	0.872	0.882	ENSG00000008735
response to dsRNA	0.872	0.873	GO:0043331
negative regulation of B cell activation	0.872	0.877	GO:0050869
hyperkeratosis	0.872	0.9	MP:0001242
DAB2 PPI subnetwork	0.873	0.841	ENSG00000153071
REACTOME_HOST_INTERACTIONS_OF_HIV_FACTORS	0.873	0.883	REACTOME_HOST_INTERACTIONS_OF_HIV_FACTORS
retrograde transport, endosome to Golgi	0.873	0.88	GO:0042147
interleukin-2 production	0.873	0.867	GO:0032623
cellular response to abiotic stimulus	0.873	0.858	GO:0071214
PDE3A PPI subnetwork	0.873	0.853	ENSG00000172572
SAR1B PPI subnetwork	0.873	0.869	ENSG00000152700
regulation of epithelial cell differentiation	0.873	0.875	GO:0030856
increased cellular sensitivity to ultraviolet irradiation	0.873	0.879	MP:0008410
flagellum part	0.873	0.848	GO:0044460
microtubule-based flagellum part	0.873	0.848	GO:0044442
short ribs	0.873	0.87	MP:0004672
ATRIP PPI subnetwork	0.873	0.727	ENSG00000164053
protein trimerization	0.874	0.865	GO:0070206
small pancreas	0.874	0.826	MP:0004247
SSR4 PPI subnetwork	0.874	0.869	ENSG00000180879
retinal rod cell degeneration	0.874	0.893	MP:0008451
cellular response to glucocorticoid stimulus	0.874	0.872	GO:0071385
cellular response to corticosteroid stimulus	0.874	0.872	GO:0071384
RRP1B PPI subnetwork	0.874	0.703	ENSG00000160208
regulation of myeloid leukocyte differentiation	0.874	0.863	GO:0002761
regulation of protein ubiquitination	0.874	0.885	GO:0031396
impaired acrosome reaction	0.874	0.887	MP:0004542
positive regulation of chondrocyte differentiation	0.874	0.871	GO:0032332
pH reduction	0.874	0.73	GO:0045851
SMG6 PPI subnetwork	0.875	0.874	ENSG00000070366
abnormal small intestine crypts of Lieberkuhn morphology	0.875	0.883	MP:0004841
GABPB1 PPI subnetwork	0.875	0.866	ENSG00000104064
NFIL3 PPI subnetwork	0.875	0.863	ENSG00000165030
positive regulation of production of molecular mediator of immune response	0.875	0.872	GO:0002702
increased bone mineral content	0.875	0.878	MP:0010123
MED8 PPI subnetwork	0.875	0.847	ENSG00000159479
AHR PPI subnetwork	0.875	0.88	ENSG00000106546
GAP43 PPI subnetwork	0.875	0.884	ENSG00000172020
GSTK1 PPI subnetwork	0.875	0.884	ENSG00000197448
KHK PPI subnetwork	0.875	0.886	ENSG00000138030
REACTOME_GABA_A_RECEPTOR_ACTIVATION	0.875	0.838	REACTOME_GABA_A_RECEPTOR_ACTIVATION
small cranium	0.876	0.873	MP:0005352
abnormal hair growth	0.876	0.884	MP:0002073
neural plate development	0.876	0.884	GO:0001840
MME PPI subnetwork	0.876	0.873	ENSG00000196549
SLC1A5 PPI subnetwork	0.876	0.874	ENSG00000105281
negative regulation of ion transport	0.876	0.876	GO:0043271
abnormal fat pad morphology	0.876	0.796	MP:0005334
NHP2L1 PPI subnetwork	0.876	0.748	ENSG00000100138
MOS PPI subnetwork	0.876	0.885	ENSG00000172680
increased angiogenesis	0.876	0.851	MP:0005601
HNF4A PPI subnetwork	0.877	0.878	ENSG00000101076
electron transport chain	0.877	0.862	GO:0022900
cellular process involved in reproduction in multicellular organism	0.877	0.861	GO:0022412
RHOG PPI subnetwork	0.877	0.877	ENSG00000177105
visual behavior	0.877	0.877	GO:0007632
CSNK1E PPI subnetwork	0.877	0.82	ENSG00000213923
KIF1A PPI subnetwork	0.877	0.879	ENSG00000130294
mRNA catabolic process	0.877	0.871	GO:0006402
decreased circulating follicle stimulating hormone level	0.877	0.0869	MP:0002790
GRIN2D PPI subnetwork	0.877	0.886	ENSG00000105464
increased bleeding time	0.877	0.845	MP:0005606
ZNF473 PPI subnetwork	0.877	0.87	ENSG00000142528
BMX PPI subnetwork	0.877	0.882	ENSG00000102010
BAG2 PPI subnetwork	0.877	0.885	ENSG00000112208
regulation of respiratory gaseous exchange	0.878	0.889	GO:0043576
KEGG_NEUROACTIVE_LIGAND_RECEPTOR_INTERACTION	0.878	0.204	KEGG_NEUROACTIVE_LIGAND_RECEPTOR_INTERACTION
L-amino acid import	0.878	0.88	GO:0043092
IKBKB PPI subnetwork	0.878	0.77	ENSG00000104365
REACTOME_DAG_AND_IP3_SIGNALING	0.878	0.886	REACTOME_DAG_AND_IP3_SIGNALING
regulation of organ morphogenesis	0.878	0.895	GO:2000027
positive regulation of insulin secretion	0.878	0.886	GO:0032024
ER-associated protein catabolic process	0.878	0.766	GO:0030433
REACTOME_DIABETES_PATHWAYS	0.878	0.901	REACTOME_DIABETES_PATHWAYS
SNUPN PPI subnetwork	0.878	0.884	ENSG00000169371
positive regulation of I-kappaB kinase/NF-kappaB cascade	0.878	0.874	GO:0043123
REACTOME_CALMODULIN_INDUCED_EVENTS	0.878	0.887	REACTOME_CALMODULIN_INDUCED_EVENTS
REACTOME_CAM_PATHWAY	0.878	0.887	REACTOME_CAM_PATHWAY
large ribosomal subunit	0.878	0.903	GO:0015934
kidney inflammation	0.878	0.892	MP:0001859
DNA catabolic process, endonucleolytic	0.879	0.855	GO:0000737
apoptotic DNA fragmentation	0.879	0.857	GO:0006309
somitogenesis	0.879	0.889	GO:0001756
regulation of hormone biosynthetic process	0.879	0.876	GO:0046885
abnormal interparietal bone morphology	0.879	0.878	MP:0000077
palmitoyltransferase activity	0.879	0.886	GO:0016409
interleukin-8 production	0.879	0.876	GO:0032637
abnormal adipocyte glucose uptake	0.879	0.872	MP:0004185
Golgi to plasma membrane transport	0.879	0.882	GO:0006893
PPP1CB PPI subnetwork	0.879	0.871	ENSG00000213639
MED4 PPI subnetwork	0.879	0.844	ENSG00000136146
abnormal lung saccule morphology	0.879	0.872	MP:0010825
left pulmonary isomerism	0.879	0.841	MP:0003178
otic vesicle development	0.879	0.878	GO:0071599
DNA damage response, signal transduction by p53 class mediator	0.879	0.875	GO:0030330
RNF31 PPI subnetwork	0.879	0.767	ENSG00000092098
pentose-phosphate shunt	0.88	0.889	GO:0006098
filopodium assembly	0.88	0.883	GO:0046847
CIT PPI subnetwork	0.88	0.881	ENSG00000122966
SNRPG PPI subnetwork	0.88	0.897	ENSG00000143977
abnormal exocrine pancreas morphology	0.88	0.876	MP:0005220
response to vitamin	0.88	0.888	GO:0033273
LHX3 PPI subnetwork	0.88	0.882	ENSG00000107187
enhanced behavioral response to xenobiotic	0.88	0.872	MP:0009746
BHLHE40 PPI subnetwork	0.88	0.876	ENSG00000134107
MDK PPI subnetwork	0.88	0.861	ENSG00000110492
positive regulation of cell differentiation	0.88	0.875	GO:0045597
negative regulation of mitotic metaphase/anaphase transition	0.88	0.883	GO:0045841
SPTLC1 PPI subnetwork	0.88	0.878	ENSG00000090054
EXOC5 PPI subnetwork	0.88	0.881	ENSG00000070367
NUP50 PPI subnetwork	0.88	0.687	ENSG00000093000
positive regulation vascular endothelial growth factor production	0.88	0.864	GO:0010575
FAM46A PPI subnetwork	0.881	0.879	ENSG00000112773
UBE2E3 PPI subnetwork	0.881	0.893	ENSG00000170035
primary cilium	0.881	0.895	GO:0072372
increased susceptibility to induced colitis	0.881	0.901	MP:0008537
neural tube patterning	0.881	0.886	GO:0021532
C1QBP PPI subnetwork	0.881	0.881	ENSG00000108561
CD209 PPI subnetwork	0.881	0.878	ENSG00000090659
REACTOME_A_THIRD_PROTEOLYTIC_CLEAVAGE_RELEASES_NICD	0.881	0.89	REACTOME_A_THIRD_PROTEOLYTIC_CLEAVAGE_RELEASES_NICD
macromolecule transmembrane transporter activity	0.881	0.801	GO:0022884
protein transmembrane transporter activity	0.881	0.802	GO:0008320
CXCR4 PPI subnetwork	0.881	0.902	ENSG00000121966
receptor metabolic process	0.881	0.884	GO:0043112
myotube differentiation	0.881	0.887	GO:0014902
small pancreatic islets	0.881	0.832	MP:0009172
early endosome	0.881	0.892	GO:0005769
ASPSCR1 PPI subnetwork	0.881	0.841	ENSG00000169696
receptor biosynthetic process	0.882	0.881	GO:0032800
abnormal olfactory bulb development	0.882	0.895	MP:0002739
CoA hydrolase activity	0.882	0.885	GO:0016289
protein import into nucleus	0.882	0.885	GO:0006606
regulation of S phase of mitotic cell cycle	0.882	0.874	GO:0007090
PRKX PPI subnetwork	0.882	0.811	ENSG00000183943
short radius	0.882	0.882	MP:0004355
cardiac septum morphogenesis	0.882	0.881	GO:0060411
ZRSR2 PPI subnetwork	0.882	0.889	ENSG00000169249
REACTOME_NF:KB_IS_ACTIVATED_AND_SIGNALS_SURVIVAL	0.882	0.737	REACTOME_NF:KB_IS_ACTIVATED_AND_SIGNALS_SURVIVAL
endonuclease activity	0.882	0.898	GO:0004519
REACTOME_INTERACTION_BETWEEN_L1_AND_ANKYRINS	0.882	0.907	REACTOME_INTERACTION_BETWEEN_L1_AND_ANKYRINS
liver inflammation	0.882	0.789	MP:0001860
positive chemotaxis	0.883	0.887	GO:0050918
regulation of synaptic transmission, glutamatergic	0.883	0.898	GO:0051966
decreased platelet cell number	0.883	0.888	MP:0003179
REACTOME_GPVI:MEDIATED_ACTIVATION_CASCADE	0.883	0.901	REACTOME_GPVI:MEDIATED_ACTIVATION_CASCADE
androgen receptor binding	0.883	0.889	GO:0050681
regulation of calcium ion transport into cytosol	0.883	0.88	GO:0010522
COPI vesicle coat	0.883	0.895	GO:0030126
TTC37 PPI subnetwork	0.883	0.695	ENSG00000198677
ARF1 PPI subnetwork	0.883	0.862	ENSG00000143761
negative regulation of muscle organ development	0.883	0.878	GO:0048635
REACTOME_HIGHLY_CALCIUM_PERMEABLE_POSTSYNAPTIC_NICOTINIC_ACETYLCHOLINE_RECEPTORS	0.883	0.898	REACTOME_HIGHLY_CALCIUM_PERMEABLE_POSTSYNAPTIC_NICOTINIC_ACETYLCHOLINE_RECEPTORS
neuropeptide receptor binding	0.883	0.885	GO:0071855
REACTOME_REGULATION_OF_MITOTIC_CELL_CYCLE	0.883	0.9	REACTOME_REGULATION_OF_MITOTIC_CELL_CYCLE
REACTOME_APCC:MEDIATED_DEGRADATION_OF_CELL_CYCLE_PROTEINS	0.883	0.898	REACTOME_APCC:MEDIATED_DEGRADATION_OF_CELL_CYCLE_PROTEINS
porphyrin-containing compound biosynthetic process	0.883	0.893	GO:0006779
tetrapyrrole biosynthetic process	0.883	0.893	GO:0033014
smooth endoplasmic reticulum	0.884	0.888	GO:0005790
MDM2 PPI subnetwork	0.884	0.886	ENSG00000135679
REACTOME_NEPNS2_INTERACTS_WITH_THE_CELLULAR_EXPORT_MACHINERY	0.884	0.731	REACTOME_NEPNS2_INTERACTS_WITH_THE_CELLULAR_EXPORT_MACHINERY
behavioral fear response	0.884	0.888	GO:0001662
respiratory electron transport chain	0.884	0.873	GO:0022904
glial cell proliferation	0.884	0.881	GO:0014009
KEGG_PROTEIN_EXPORT	0.884	0.909	KEGG_PROTEIN_EXPORT
abnormal olfactory bulb morphology	0.884	0.9	MP:0000819
retinal outer nuclear layer degeneration	0.884	0.904	MP:0008518
heart right ventricle hypertrophy	0.884	0.886	MP:0000276
TXNDC9 PPI subnetwork	0.884	0.89	ENSG00000115514
regulation of dephosphorylation	0.884	0.879	GO:0035303
negative regulation of BMP signaling pathway	0.884	0.885	GO:0030514
SH3GL2 PPI subnetwork	0.884	0.857	ENSG00000107295
decreased erythrocyte cell number	0.884	0.766	MP:0002875
slow postnatal weight gain	0.884	0.889	MP:0008489
increased anxiety-related response	0.884	0.75	MP:0001363
neuromuscular junction	0.884	0.898	GO:0031594
abnormal retinal layer morphology	0.885	0.891	MP:0003727
maternal placenta development	0.885	0.881	GO:0001893
induction of apoptosis via death domain receptors	0.885	0.888	GO:0008625
SMARCE1 PPI subnetwork	0.885	0.878	ENSG00000073584
abnormal pancreatic beta cell physiology	0.885	0.86	MP:0003562
mitotic metaphase plate congression	0.885	0.901	GO:0007080
absent allantois	0.885	0.896	MP:0003087
regulation of dendritic spine development	0.885	0.888	GO:0060998
GEMIN6 PPI subnetwork	0.885	0.788	ENSG00000152147
GTF3C1 PPI subnetwork	0.885	0.846	ENSG00000077235
abnormal membranous labyrinth morphology	0.885	0.875	MP:0000035
PPP4C PPI subnetwork	0.885	0.873	ENSG00000149923
camera-type eye photoreceptor cell differentiation	0.885	0.893	GO:0060219
peptidyl-serine phosphorylation	0.885	0.895	GO:0018105
positive regulation of humoral immune response	0.886	0.882	GO:0002922
associative learning	0.886	0.801	GO:0008306
cochlear ganglion degeneration	0.886	0.891	MP:0002857
myoblast fusion	0.886	0.886	GO:0007520
PKLR PPI subnetwork	0.886	0.903	ENSG00000143627
PARD6A PPI subnetwork	0.886	0.894	ENSG00000102981
TRAT1 PPI subnetwork	0.886	0.877	ENSG00000163519
TAF2 PPI subnetwork	0.886	0.886	ENSG00000064313
TRIB3 PPI subnetwork	0.886	0.882	ENSG00000101255
protein heterodimerization activity	0.886	0.881	GO:0046982
UFD1L PPI subnetwork	0.886	0.894	ENSG00000070010
spontaneous chromosome breakage	0.886	0.879	MP:0004029
CEP70 PPI subnetwork	0.886	0.882	ENSG00000114107
ribonucleoprotein complex binding	0.886	0.886	GO:0043021
abnormal thoracic cage morphology	0.886	0.875	MP:0004624
negative regulation of cysteine-type endopeptidase activity involved in apoptotic process	0.887	0.885	GO:0043154
regulation of mitotic cell cycle	0.887	0.887	GO:0007346
abnormal CD8-positive T cell morphology	0.887	0.888	MP:0005010
PRDM16 PPI subnetwork	0.887	0.888	ENSG00000142611
ALCAM PPI subnetwork	0.887	0.892	ENSG00000170017
NUPL2 PPI subnetwork	0.887	0.763	ENSG00000136243
insulitis	0.887	0.86	MP:0004031
SELPLG PPI subnetwork	0.887	0.893	ENSG00000110876
positive regulation of leukocyte apoptotic process	0.887	0.895	GO:2000108
negative regulation of phosphorylation	0.887	0.893	GO:0042326
germ cell nucleus	0.887	0.901	GO:0043073
BID PPI subnetwork	0.888	0.887	ENSG00000015475
protein targeting to membrane	0.888	0.898	GO:0006612
CS PPI subnetwork	0.888	0.89	ENSG00000062485
decreased brainstem auditory evoked potential	0.888	0.895	MP:0004765
TIRAP PPI subnetwork	0.888	0.899	ENSG00000150455
positive regulation of immune response	0.888	0.895	GO:0050778
STAMBP PPI subnetwork	0.888	0.874	ENSG00000124356
ENSG00000171362 PPI subnetwork	0.888	0.899	ENSG00000171362
heme metabolic process	0.889	0.895	GO:0042168
CALML3 PPI subnetwork	0.889	0.904	ENSG00000178363
REACTOME_EXPORT_OF_VIRAL_RIBONUCLEOPROTEINS_FROM_NUCLEUS	0.889	0.723	REACTOME_EXPORT_OF_VIRAL_RIBONUCLEOPROTEINS_FROM_NUCLEUS
intestinal cholesterol absorption	0.889	0.893	GO:0030299
KCNA2 PPI subnetwork	0.889	0.896	ENSG00000177301
S100A7 PPI subnetwork	0.889	0.875	ENSG00000143556
BTBD10 PPI subnetwork	0.889	0.885	ENSG00000148925
negative regulation of cell motility	0.889	0.885	GO:2000146
FHOD1 PPI subnetwork	0.889	0.894	ENSG00000135723
REACTOME_CLASS_B2_SECRETIN_FAMILY_RECEPTORS	0.889	0.901	REACTOME_CLASS_B2_SECRETIN_FAMILY_RECEPTORS
cerebral cortex radially oriented cell migration	0.889	0.897	GO:0021799
TEAD4 PPI subnetwork	0.889	0.899	ENSG00000197905
ELAVL1 PPI subnetwork	0.889	0.865	ENSG00000066044
total cataracts	0.89	0.853	MP:0010263
LRP11 PPI subnetwork	0.89	0.89	ENSG00000120256
partial embryonic lethality before implantation	0.89	0.89	MP:0011104
MAFB PPI subnetwork	0.89	0.882	ENSG00000204103
SMARCAD1 PPI subnetwork	0.89	0.885	ENSG00000163104
abnormal cell-mediated immunity	0.89	0.898	MP:0002421
VCPIP1 PPI subnetwork	0.89	0.885	ENSG00000175073
increased circulating interleukin-10 level	0.89	0.908	MP:0008593
negative regulation of exocytosis	0.89	0.892	GO:0045920
heterophilic cell-cell adhesion	0.89	0.902	GO:0007157
embryonic hindlimb morphogenesis	0.89	0.892	GO:0035116
NXF1 PPI subnetwork	0.89	0.898	ENSG00000162231
positive regulation of peptide hormone secretion	0.89	0.898	GO:0090277
WDR6 PPI subnetwork	0.89	0.898	ENSG00000178252
AUP1 PPI subnetwork	0.89	0.89	ENSG00000115307
AP3B1 PPI subnetwork	0.891	0.887	ENSG00000132842
GRK6 PPI subnetwork	0.891	0.893	ENSG00000198055
AGL PPI subnetwork	0.891	0.898	ENSG00000162688
positive regulation of steroid biosynthetic process	0.891	0.9	GO:0010893
COPE PPI subnetwork	0.891	0.901	ENSG00000105669
COX6C PPI subnetwork	0.891	0.905	ENSG00000164919
MHC class I receptor activity	0.891	0.884	GO:0032393
REACTOME_TRANSPORT_OF_THE_SLBP_INDEPENDENT_MATURE_MRNA	0.891	0.75	REACTOME_TRANSPORT_OF_THE_SLBP_INDEPENDENT_MATURE_MRNA
metaphase plate congression	0.891	0.903	GO:0051310
POLR3A PPI subnetwork	0.891	0.898	ENSG00000148606
positive regulation of organelle organization	0.891	0.894	GO:0010638
COL4A4 PPI subnetwork	0.891	0.903	ENSG00000081052
increased trabecular bone volume	0.891	0.907	MP:0010878
increased rib number	0.891	0.886	MP:0000480
regulation of muscle cell differentiation	0.892	0.893	GO:0051147
REACTOME_MAPK_TARGETS_NUCLEAR_EVENTS_MEDIATED_BY_MAP_KINASES	0.892	0.896	REACTOME_MAPK_TARGETS_NUCLEAR_EVENTS_MEDIATED_BY_MAP_KINASES
decreased heart rate	0.892	0.906	MP:0005333
interferon-beta production	0.892	0.89	GO:0032608
heart growth	0.892	0.885	GO:0060419
mammary gland alveolus development	0.892	0.896	GO:0060749
mammary gland lobule development	0.892	0.897	GO:0061377
CNOT7 PPI subnetwork	0.892	0.894	ENSG00000198791
GTF2F1 PPI subnetwork	0.892	0.899	ENSG00000125651
regulation of epithelial to mesenchymal transition	0.892	0.883	GO:0010717
abnormal phrenic nerve morphology	0.893	0.89	MP:0001078
abnormal cardiovascular system morphology	0.893	0.908	MP:0002127
increased spleen germinal center number	0.893	0.887	MP:0008481
BRWD1 PPI subnetwork	0.893	0.71	ENSG00000185658
adult walking behavior	0.893	0.905	GO:0007628
REACTOME_PLATELET_HOMEOSTASIS	0.893	0.904	REACTOME_PLATELET_HOMEOSTASIS
DNA packaging	0.893	0.902	GO:0006323
aminoglycan catabolic process	0.893	0.9	GO:0006026
regulation of gluconeogenesis	0.893	0.895	GO:0006111
cyclic-nucleotide-mediated signaling	0.893	0.893	GO:0019935
CALM3 PPI subnetwork	0.893	0.908	ENSG00000160014
CALM1 PPI subnetwork	0.893	0.908	ENSG00000198668
CALM2 PPI subnetwork	0.893	0.907	ENSG00000143933
CDC40 PPI subnetwork	0.894	0.903	ENSG00000168438
IL16 PPI subnetwork	0.894	0.898	ENSG00000172349
BATF3 PPI subnetwork	0.894	0.902	ENSG00000123685
SGCB PPI subnetwork	0.894	0.861	ENSG00000163069
decreased vertical activity	0.894	0.905	MP:0002757
HDAC2 PPI subnetwork	0.894	0.868	ENSG00000196591
regulation of ubiquitin-protein ligase activity	0.894	0.901	GO:0051438
activation of innate immune response	0.894	0.895	GO:0002218
short photoreceptor outer segment	0.894	0.909	MP:0008587
IPP PPI subnetwork	0.894	0.904	ENSG00000197429
response to steroid hormone stimulus	0.894	0.899	GO:0048545
KEGG_MATURITY_ONSET_DIABETES_OF_THE_YOUNG	0.894	0.859	KEGG_MATURITY_ONSET_DIABETES_OF_THE_YOUNG
decreased retinal ganglion cell number	0.894	0.893	MP:0006309
plasma lipoprotein particle clearance	0.894	0.882	GO:0034381
abnormal eye physiology	0.894	0.885	MP:0005253
PTRF PPI subnetwork	0.894	0.906	ENSG00000177469
syndactyly	0.894	0.899	MP:0000564
activation of JUN kinase activity	0.895	0.9	GO:0007257
positive regulation of carbohydrate metabolic process	0.895	0.894	GO:0045913
positive regulation of cellular carbohydrate metabolic process	0.895	0.894	GO:0010676
ZFYVE20 PPI subnetwork	0.895	0.889	ENSG00000131381
guanyl ribonucleotide binding	0.895	0.886	GO:0032561
guanyl nucleotide binding	0.895	0.887	GO:0019001
neurotransmitter binding	0.895	0.909	GO:0042165
NSF PPI subnetwork	0.895	0.898	ENSG00000073969
NEMF PPI subnetwork	0.895	0.813	ENSG00000165525
Notch signaling pathway	0.895	0.89	GO:0007219
sensory organ development	0.895	0.885	GO:0007423
SKIV2L PPI subnetwork	0.895	0.746	ENSG00000204351
ENSG00000206267 PPI subnetwork	0.895	0.747	ENSG00000206267
REACTOME_SIGNAL_REGULATORY_PROTEIN_SIRP_FAMILY_INTERACTIONS	0.895	0.911	REACTOME_SIGNAL_REGULATORY_PROTEIN_SIRP_FAMILY_INTERACTIONS
PTPN22 PPI subnetwork	0.896	0.886	ENSG00000134242
regulation of Cdc42 protein signal transduction	0.896	0.89	GO:0032489
regulation of Cdc42 GTPase activity	0.896	0.891	GO:0043088
REACTOME_ZINC_TRANSPORTERS	0.896	0.898	REACTOME_ZINC_TRANSPORTERS
IRF2 PPI subnetwork	0.896	0.751	ENSG00000168310
MAP2K1 PPI subnetwork	0.896	0.903	ENSG00000169032
BANF1 PPI subnetwork	0.896	0.752	ENSG00000175334
ENSG00000196084 PPI subnetwork	0.896	0.907	ENSG00000196084
positive regulation of calcium ion transport	0.896	0.89	GO:0051928
SEC61B PPI subnetwork	0.896	0.91	ENSG00000106803
abnormal glycogen homeostasis	0.896	0.909	MP:0005438
decreased susceptibility to induced colitis	0.896	0.837	MP:0008539
intestinal absorption	0.896	0.912	GO:0050892
VBP1 PPI subnetwork	0.896	0.896	ENSG00000155959
positive regulation of fibroblast proliferation	0.896	0.895	GO:0048146
negative regulation of actin filament depolymerization	0.896	0.902	GO:0030835
negative regulation of histone modification	0.896	0.894	GO:0031057
abnormal hair texture	0.897	0.899	MP:0002074
regulation of smooth muscle cell differentiation	0.897	0.91	GO:0051150
positive regulation of cAMP biosynthetic process	0.897	0.892	GO:0030819
positive regulation of cAMP metabolic process	0.897	0.892	GO:0030816
regulation of calcium ion transport via voltage-gated calcium channel activity	0.897	0.906	GO:0051925
CYFIP1 PPI subnetwork	0.897	0.909	ENSG00000068793
REACTOME_REGULATION_OF_GENE_EXPRESSION_IN_BETA_CELLS	0.897	0.868	REACTOME_REGULATION_OF_GENE_EXPRESSION_IN_BETA_CELLS
ENSG00000215902 PPI subnetwork	0.897	0.893	ENSG00000215902
glycerolipid catabolic process	0.897	0.851	GO:0046503
positive regulation of cytokine secretion	0.897	0.891	GO:0050715
regulation of carbohydrate metabolic process	0.897	0.889	GO:0006109
regulation of dendritic spine morphogenesis	0.897	0.901	GO:0061001
MTIF2 PPI subnetwork	0.897	0.899	ENSG00000085760
CCT5 PPI subnetwork	0.897	0.892	ENSG00000150753
nicotinamide nucleotide metabolic process	0.897	0.908	GO:0046496
cGMP binding	0.898	0.916	GO:0030553
peroxisomal transport	0.898	0.891	GO:0043574
regulation of cytokine secretion	0.898	0.9	GO:0050707
abnormal large intestine crypts of Lieberkuhn morphology	0.898	0.913	MP:0004842
regulation of heart contraction	0.898	0.885	GO:0008016
REACTOME_RNA_POLYMERASE_I_RNA_POLYMERASE_III_AND_MITOCHONDRIAL_TRANSCRIPTION	0.898	0.902	REACTOME_RNA_POLYMERASE_I_RNA_POLYMERASE_III_AND_MITOCHONDRIAL_TRANSCRIPTION
increased liver iron level	0.898	0.827	MP:0008807
positive regulation of myeloid cell differentiation	0.898	0.896	GO:0045639
MPG PPI subnetwork	0.898	0.903	ENSG00000103152
positive regulation of DNA binding	0.898	0.896	GO:0043388
REACTOME_AMINO_ACID_AND_OLIGOPEPTIDE_SLC_TRANSPORTERS	0.898	0.908	REACTOME_AMINO_ACID_AND_OLIGOPEPTIDE_SLC_TRANSPORTERS
FHIT PPI subnetwork	0.898	0.893	ENSG00000189283
regulation of protein ubiquitination involved in ubiquitin-dependent protein catabolic process	0.898	0.904	GO:2000058
neurological system process involved in regulation of systemic arterial blood pressure	0.898	0.782	GO:0001976
decreased dopaminergic neuron number	0.898	0.91	MP:0011448
clonic seizures	0.898	0.918	MP:0003996
phototransduction, visible light	0.899	0.889	GO:0007603
RUVBL2 PPI subnetwork	0.899	0.901	ENSG00000183207
ENSG00000136149 PPI subnetwork	0.899	0.909	ENSG00000136149
C20orf4 PPI subnetwork	0.899	0.91	ENSG00000131043
TAF4B PPI subnetwork	0.899	0.872	ENSG00000141384
abnormal retinal rod bipolar cell morphology	0.899	0.913	MP:0006074
negative regulation of response to cytokine stimulus	0.899	0.908	GO:0060761
abnormal rib-sternum attachment	0.899	0.88	MP:0008148
respiratory tube development	0.899	0.907	GO:0030323
positive regulation of adaptive immune response based on somatic recombination of immune receptors built from immunoglobulin superfamily domains	0.899	0.881	GO:0002824
photoreceptor connecting cilium	0.899	0.916	GO:0032391
sensory perception of light stimulus	0.899	0.903	GO:0050953
NCKIPSD PPI subnetwork	0.899	0.893	ENSG00000213672
abnormal posterior eye segment morphology	0.899	0.901	MP:0005195
muscle cell development	0.899	0.906	GO:0055001
abnormal iron level	0.899	0.893	MP:0001770
cell differentiation in spinal cord	0.9	0.903	GO:0021515
CCR2 PPI subnetwork	0.9	0.828	ENSG00000121807
ENSG00000215782 PPI subnetwork	0.9	0.83	ENSG00000215782
PABPC3 PPI subnetwork	0.9	0.902	ENSG00000151846
lung epithelium development	0.9	0.916	GO:0060428
ribosome binding	0.9	0.9	GO:0043022
DAD1 PPI subnetwork	0.9	0.913	ENSG00000129562
thin diaphragm muscle	0.9	0.893	MP:0000761
regulation of cytokine-mediated signaling pathway	0.9	0.911	GO:0001959
REACTOME_BASE:FREE_SUGAR:PHOSPHATE_REMOVAL_VIA_THE_SINGLE:NUCLEOTIDE_REPLACEMENT_PATHWAY	0.9	0.905	REACTOME_BASE:FREE_SUGAR:PHOSPHATE_REMOVAL_VIA_THE_SINGLE:NUCLEOTIDE_REPLACEMENT_PATHWAY
spherocytosis	0.9	0.909	MP:0002812
photoreceptor cell development	0.9	0.915	GO:0042461
response to cortisol stimulus	0.9	0.891	GO:0051414
tubulin binding	0.9	0.896	GO:0015631
short sternum	0.9	0.894	MP:0004321
skeletal muscle tissue development	0.9	0.893	GO:0007519
negative regulation of S phase of mitotic cell cycle	0.9	0.904	GO:0045749
PIK3R5 PPI subnetwork	0.9	0.906	ENSG00000141506
establishment of chromosome localization	0.901	0.91	GO:0051303
chromosome localization	0.901	0.913	GO:0050000
PRPSAP1 PPI subnetwork	0.901	0.894	ENSG00000161542
TBCE PPI subnetwork	0.901	0.901	ENSG00000116957
regulation of T cell receptor signaling pathway	0.901	0.898	GO:0050856
ZNF501 PPI subnetwork	0.901	0.902	ENSG00000186446
regulation of immune response	0.901	0.914	GO:0050776
KCNA1 PPI subnetwork	0.901	0.911	ENSG00000111262
termination of RNA polymerase III transcription	0.901	0.594	GO:0006386
transcription elongation from RNA polymerase III promoter	0.901	0.596	GO:0006385
REACTOME_METABOLISM_OF_PORPHYRINS	0.901	0.911	REACTOME_METABOLISM_OF_PORPHYRINS
enlarged pericardium	0.901	0.888	MP:0000291
TRPC5 PPI subnetwork	0.901	0.912	ENSG00000072315
RGS2 PPI subnetwork	0.901	0.899	ENSG00000116741
abnormal oligodendrocyte morphology	0.901	0.907	MP:0000953
dystrophin-associated glycoprotein complex	0.901	0.891	GO:0016010
HIPK1 PPI subnetwork	0.901	0.904	ENSG00000163349
C19orf29 PPI subnetwork	0.901	0.908	ENSG00000105298
negative regulation of leukocyte proliferation	0.901	0.895	GO:0070664
REACTOME_SYNTHESIS_OF_SUBSTRATES_IN_N:GLYCAN_BIOSYTHESIS	0.901	0.904	REACTOME_SYNTHESIS_OF_SUBSTRATES_IN_N:GLYCAN_BIOSYTHESIS
regulation of positive chemotaxis	0.901	0.911	GO:0050926
KEGG_INSULIN_SIGNALING_PATHWAY	0.902	0.908	KEGG_INSULIN_SIGNALING_PATHWAY
ENSG00000212915 PPI subnetwork	0.902	0.901	ENSG00000212915
TAC3 PPI subnetwork	0.902	0.915	ENSG00000166863
regulation of natural killer cell activation	0.902	0.904	GO:0032814
ID2 PPI subnetwork	0.902	0.911	ENSG00000115738
HSPA5 PPI subnetwork	0.902	0.917	ENSG00000044574
RAB2A PPI subnetwork	0.902	0.909	ENSG00000104388
GTF3A PPI subnetwork	0.902	0.91	ENSG00000122034
NAA15 PPI subnetwork	0.902	0.905	ENSG00000164134
negative regulation of neuron apoptotic process	0.902	0.894	GO:0043524
CDKN2A PPI subnetwork	0.903	0.905	ENSG00000147889
abnormal erythrocyte morphology	0.903	0.911	MP:0002447
DCTN2 PPI subnetwork	0.903	0.877	ENSG00000175203
GTF3C4 PPI subnetwork	0.903	0.905	ENSG00000125484
nuclear cataracts	0.903	0.909	MP:0010254
metanephric nephron morphogenesis	0.903	0.906	GO:0072273
positive regulation of transmission of nerve impulse	0.903	0.915	GO:0051971
EDNRB PPI subnetwork	0.903	0.905	ENSG00000136160
nucleobase-containing compound kinase activity	0.903	0.911	GO:0019205
circadian rhythm	0.903	0.904	GO:0007623
EEF1A2 PPI subnetwork	0.903	0.919	ENSG00000101210
REACTOME_THE_ROLE_OF_NEF_IN_HIV:1_REPLICATION_AND_DISEASE_PATHOGENESIS	0.904	0.909	REACTOME_THE_ROLE_OF_NEF_IN_HIV:1_REPLICATION_AND_DISEASE_PATHOGENESIS
REACTOME_PREFOLDIN_MEDIATED_TRANSFER_OF_SUBSTRATE__TO_CCTTRIC	0.904	0.896	REACTOME_PREFOLDIN_MEDIATED_TRANSFER_OF_SUBSTRATE__TO_CCTTRIC
REACTOME_COOPERATION_OF_PREFOLDIN_AND_TRICCCT__IN_ACTIN_AND_TUBULIN_FOLDING	0.904	0.894	REACTOME_COOPERATION_OF_PREFOLDIN_AND_TRICCCT__IN_ACTIN_AND_TUBULIN_FOLDING
LGALS9B PPI subnetwork	0.904	0.907	ENSG00000170298
LGALS9C PPI subnetwork	0.904	0.906	ENSG00000171916
protein homodimerization activity	0.904	0.902	GO:0042803
PHYHIP PPI subnetwork	0.904	0.902	ENSG00000168490
leukocyte activation	0.904	0.906	GO:0045321
REACTOME_EGFR_INTERACTS_WITH_PHOSPHOLIPASE_C:GAMMA	0.904	0.908	REACTOME_EGFR_INTERACTS_WITH_PHOSPHOLIPASE_C:GAMMA
TBCD PPI subnetwork	0.904	0.827	ENSG00000141556
PDCD6IP PPI subnetwork	0.904	0.908	ENSG00000170248
decreased thermal nociceptive threshold	0.904	0.899	MP:0003998
cardiac ventricle development	0.904	0.223	GO:0003231
AKAP13 PPI subnetwork	0.904	0.905	ENSG00000170776
RAPSN PPI subnetwork	0.904	0.901	ENSG00000165917
abnormal neuromuscular synapse morphology	0.905	0.907	MP:0001053
BCL2L2 PPI subnetwork	0.905	0.905	ENSG00000129473
REACTOME_ACTIVATION_OF_APCC_AND_APCCCDC20_MEDIATED_DEGRADATION_OF_MITOTIC_PROTEINS	0.905	0.919	REACTOME_ACTIVATION_OF_APCC_AND_APCCCDC20_MEDIATED_DEGRADATION_OF_MITOTIC_PROTEINS
FBP1 PPI subnetwork	0.905	0.905	ENSG00000165140
SAG PPI subnetwork	0.905	0.905	ENSG00000130561
coiled sperm flagellum	0.905	0.913	MP:0009238
Golgi to endosome transport	0.905	0.91	GO:0006895
GNAQ PPI subnetwork	0.905	0.912	ENSG00000156052
F11R PPI subnetwork	0.905	0.899	ENSG00000158769
LDLR PPI subnetwork	0.906	0.913	ENSG00000130164
viral entry into host cell	0.906	0.902	GO:0046718
abnormal choroid plexus morphology	0.906	0.91	MP:0000820
TDRD3 PPI subnetwork	0.906	0.907	ENSG00000083544
RIMS1 PPI subnetwork	0.906	0.915	ENSG00000079841
TOR signaling cascade	0.906	0.907	GO:0031929
EIF2A PPI subnetwork	0.907	0.865	ENSG00000144895
KEGG_NON_HOMOLOGOUS_END_JOINING	0.907	0.912	KEGG_NON_HOMOLOGOUS_END_JOINING
increased spleen weight	0.907	0.817	MP:0004952
decreased fatty acid level	0.907	0.556	MP:0005282
decreased liver regeneration	0.907	0.92	MP:0005517
positive regulation of innate immune response	0.907	0.899	GO:0045089
PDZ domain binding	0.907	0.911	GO:0030165
CLTB PPI subnetwork	0.907	0.908	ENSG00000175416
NOA1 PPI subnetwork	0.907	0.904	ENSG00000084092
MS4A5 PPI subnetwork	0.907	0.91	ENSG00000166930
negative regulation of bone mineralization	0.907	0.909	GO:0030502
thick dermal layer	0.907	0.917	MP:0001245
abnormal synaptic transmission	0.908	0.924	MP:0003635
abnormal blood vessel physiology	0.908	0.923	MP:0000249
REACTOME_HIV_LIFE_CYCLE	0.908	0.917	REACTOME_HIV_LIFE_CYCLE
negative regulation of protein tyrosine kinase activity	0.908	0.905	GO:0061099
transcription from RNA polymerase I promoter	0.908	0.91	GO:0006360
SGTA PPI subnetwork	0.908	0.921	ENSG00000104969
TRAF3IP2 PPI subnetwork	0.908	0.922	ENSG00000056972
abnormal pancreas development	0.908	0.894	MP:0003934
absent subcutaneous adipose tissue	0.908	0.906	MP:0008843
defective cytotoxic T cell cytolysis	0.908	0.896	MP:0005079
abnormal adaptive immunity	0.908	0.857	MP:0002420
decreased fetal size	0.908	0.91	MP:0004200
GTF2F2 PPI subnetwork	0.908	0.913	ENSG00000188342
AK2 PPI subnetwork	0.908	0.907	ENSG00000004455
memory	0.908	0.915	GO:0007613
DRD3 PPI subnetwork	0.909	0.91	ENSG00000151577
ENSG00000197621 PPI subnetwork	0.909	0.82	ENSG00000197621
FADD PPI subnetwork	0.909	0.794	ENSG00000168040
cell projection cytoplasm	0.909	0.911	GO:0032838
sphingolipid binding	0.909	0.908	GO:0046625
negative regulation of tissue remodeling	0.909	0.901	GO:0034104
vesicle fusion	0.909	0.906	GO:0006906
KHDRBS3 PPI subnetwork	0.909	0.906	ENSG00000131773
small nucleolar ribonucleoprotein complex	0.909	0.861	GO:0005732
platelet-derived growth factor receptor binding	0.909	0.895	GO:0005161
abnormal retinal outer nuclear layer morphology	0.909	0.725	MP:0003731
ENSG00000186879 PPI subnetwork	0.909	0.911	ENSG00000186879
abnormal bone marrow cavity morphology	0.909	0.912	MP:0000065
mineralocorticoid metabolic process	0.909	0.913	GO:0008212
lipopolysaccharide biosynthetic process	0.909	0.916	GO:0009103
decreased body temperature	0.909	0.909	MP:0005534
PPID PPI subnetwork	0.909	0.914	ENSG00000171497
anatomical structure arrangement	0.91	0.915	GO:0048532
POLR3C PPI subnetwork	0.91	0.906	ENSG00000186141
muscle spasm	0.91	0.909	MP:0000743
decreased insulin secretion	0.91	0.887	MP:0003059
nucleotide-sugar metabolic process	0.91	0.908	GO:0009225
CISH PPI subnetwork	0.91	0.914	ENSG00000114737
negative regulation of cysteine-type endopeptidase activity	0.91	0.91	GO:2000117
embryonic digestive tract morphogenesis	0.91	0.875	GO:0048557
PSMB3 PPI subnetwork	0.91	0.919	ENSG00000108294
tonic-clonic seizures	0.91	0.917	MP:0003997
abnormal spinal cord interneuron morphology	0.91	0.697	MP:0004100
positive regulation of protein complex disassembly	0.91	0.909	GO:0043243
dilated heart atrium	0.91	0.428	MP:0003140
premature hair loss	0.91	0.913	MP:0005114
abnormal object recognition memory	0.911	0.916	MP:0001458
cochlear hair cell degeneration	0.911	0.915	MP:0004362
decreased tumor growth/size	0.911	0.92	MP:0003447
RAB18 PPI subnetwork	0.911	0.914	ENSG00000099246
renal vesicle development	0.911	0.92	GO:0072087
LRRC4 PPI subnetwork	0.911	0.914	ENSG00000128594
UBASH3A PPI subnetwork	0.911	0.908	ENSG00000160185
transcription initiation from RNA polymerase I promoter	0.911	0.916	GO:0006361
WNT4 PPI subnetwork	0.911	0.915	ENSG00000162552
cardiac muscle cell proliferation	0.911	0.882	GO:0060038
abnormal blood cell morphology/development	0.911	0.915	MP:0002429
REACTOME_NACL:_DEPENDENT_NEUROTRANSMITTER_TRANSPORTERS	0.911	0.915	REACTOME_NACL:_DEPENDENT_NEUROTRANSMITTER_TRANSPORTERS
cyclic nucleotide-dependent protein kinase activity	0.912	0.917	GO:0004690
rough coat	0.912	0.915	MP:0010179
synaptic membrane	0.912	0.931	GO:0097060
retrograde transport, vesicle recycling within Golgi	0.912	0.92	GO:0000301
axolemma	0.912	0.844	GO:0030673
REACTOME_PLATELET_AGGREGATION_PLUG_FORMATION	0.912	0.904	REACTOME_PLATELET_AGGREGATION_PLUG_FORMATION
PPP1R3B PPI subnetwork	0.912	0.914	ENSG00000173281
NUP210 PPI subnetwork	0.912	0.785	ENSG00000132182
positive regulation of mitochondrion organization	0.912	0.909	GO:0010822
CTSZ PPI subnetwork	0.912	0.916	ENSG00000101160
GFPT2 PPI subnetwork	0.912	0.916	ENSG00000131459
abnormal pancreas morphology	0.913	0.911	MP:0001944
abnormal myelination	0.913	0.908	MP:0000920
positive regulation of interleukin-2 biosynthetic process	0.913	0.91	GO:0045086
REACTOME_POSTSYNAPTIC_NICOTINIC_ACETYLCHOLINE_RECEPTORS	0.913	0.923	REACTOME_POSTSYNAPTIC_NICOTINIC_ACETYLCHOLINE_RECEPTORS
REACTOME_ACTIVATION_OF_NICOTINIC_ACETYLCHOLINE_RECEPTORS	0.913	0.922	REACTOME_ACTIVATION_OF_NICOTINIC_ACETYLCHOLINE_RECEPTORS
REACTOME_ACETYLCHOLINE_BINDING_AND_DOWNSTREAM_EVENTS	0.913	0.923	REACTOME_ACETYLCHOLINE_BINDING_AND_DOWNSTREAM_EVENTS
ZRANB2 PPI subnetwork	0.913	0.916	ENSG00000132485
Ran GTPase binding	0.913	0.901	GO:0008536
FGF23 PPI subnetwork	0.913	0.915	ENSG00000118972
GATA3 PPI subnetwork	0.913	0.918	ENSG00000107485
snRNA binding	0.913	0.91	GO:0017069
SNRPE PPI subnetwork	0.913	0.926	ENSG00000182004
drug binding	0.913	0.917	GO:0008144
collagen catabolic process	0.914	0.915	GO:0030574
abnormal sperm head morphology	0.914	0.874	MP:0009230
regulation of cardiac muscle cell proliferation	0.914	0.863	GO:0060043
PLEKHA6 PPI subnetwork	0.914	0.915	ENSG00000143850
TRAPPC6B PPI subnetwork	0.914	0.916	ENSG00000182400
visual perception	0.914	0.914	GO:0007601
PRKACG PPI subnetwork	0.914	0.858	ENSG00000165059
NADH dehydrogenase complex assembly	0.914	0.924	GO:0010257
mitochondrial respiratory chain complex I biogenesis	0.914	0.922	GO:0097031
mitochondrial respiratory chain complex I assembly	0.914	0.923	GO:0032981
fucose metabolic process	0.914	0.919	GO:0006004
response to lead ion	0.914	0.838	GO:0010288
thin retinal outer plexiform layer	0.914	0.926	MP:0008519
PSMB7 PPI subnetwork	0.914	0.925	ENSG00000136930
ENOX1 PPI subnetwork	0.915	0.916	ENSG00000120658
protein import into peroxisome matrix	0.915	0.897	GO:0016558
negative regulation of protein polymerization	0.915	0.918	GO:0032272
positive regulation of endothelial cell migration	0.915	0.919	GO:0010595
abnormal lung vasculature morphology	0.915	0.915	MP:0004007
anion channel activity	0.915	0.923	GO:0005253
HOMER3 PPI subnetwork	0.915	0.925	ENSG00000051128
abnormal myelin sheath morphology	0.915	0.899	MP:0003871
RNA splicing	0.916	0.933	GO:0008380
IKZF3 PPI subnetwork	0.916	0.915	ENSG00000161405
abnormal osteoblast morphology	0.916	0.92	MP:0004986
abnormal glossopharyngeal nerve morphology	0.916	0.92	MP:0001073
HNRNPR PPI subnetwork	0.916	0.927	ENSG00000125944
respiratory system development	0.916	0.923	GO:0060541
fat-soluble vitamin biosynthetic process	0.916	0.911	GO:0042362
CCR10 PPI subnetwork	0.916	0.93	ENSG00000184451
ADCY1 PPI subnetwork	0.916	0.908	ENSG00000164742
NCL PPI subnetwork	0.916	0.927	ENSG00000115053
MARK4 PPI subnetwork	0.916	0.914	ENSG00000007047
REACTOME_NUCLEAR_IMPORT_OF_REV_PROTEIN	0.916	0.774	REACTOME_NUCLEAR_IMPORT_OF_REV_PROTEIN
sugar transmembrane transporter activity	0.916	0.924	GO:0051119
signal transduction involved in cell cycle checkpoint	0.916	0.926	GO:0072395
signal transduction involved in G1/S transition checkpoint	0.916	0.923	GO:0072404
decreased lung weight	0.916	0.914	MP:0005631
REACTOME_NITRIC_OXIDE_STIMULATES_GUANYLATE_CYCLASE	0.916	0.928	REACTOME_NITRIC_OXIDE_STIMULATES_GUANYLATE_CYCLASE
ear inflammation	0.916	0.913	MP:0001849
REACTOME_CDT1_ASSOCIATION_WITH_THE_CDC6ORCORIGIN_COMPLEX	0.916	0.925	REACTOME_CDT1_ASSOCIATION_WITH_THE_CDC6ORCORIGIN_COMPLEX
modification by symbiont of host morphology or physiology	0.916	0.921	GO:0044003
PITX2 PPI subnetwork	0.916	0.919	ENSG00000164093
abnormal aortic arch morphology	0.916	0.911	MP:0004113
increased bone marrow cell number	0.917	0.919	MP:0000321
increased circulating creatine kinase level	0.917	0.915	MP:0010090
multicellular organismal macromolecule metabolic process	0.917	0.912	GO:0044259
nitrogen compound transport	0.917	0.919	GO:0071705
zymogen granule	0.917	0.923	GO:0042588
PAICS PPI subnetwork	0.917	0.894	ENSG00000128050
multicellular organismal catabolic process	0.917	0.917	GO:0044243
abnormal intestinal absorption	0.917	0.926	MP:0001666
LZTS2 PPI subnetwork	0.917	0.924	ENSG00000107816
termination of RNA polymerase I transcription	0.918	0.908	GO:0006363
CALD1 PPI subnetwork	0.918	0.917	ENSG00000122786
IFT88 PPI subnetwork	0.918	0.919	ENSG00000032742
cellular response to glucose stimulus	0.918	0.922	GO:0071333
cellular response to hexose stimulus	0.918	0.924	GO:0071331
cellular response to monosaccharide stimulus	0.918	0.925	GO:0071326
negative regulation of epidermal growth factor receptor signaling pathway	0.918	0.924	GO:0042059
REACTOME_REGULATION_OF_INSULIN_SECRETION	0.918	0.928	REACTOME_REGULATION_OF_INSULIN_SECRETION
spinal cord dorsal/ventral patterning	0.918	0.928	GO:0021513
phosphorus-oxygen lyase activity	0.918	0.927	GO:0016849
osteoblast proliferation	0.918	0.925	GO:0033687
RIC8A PPI subnetwork	0.918	0.915	ENSG00000177963
oxidative phosphorylation	0.918	0.932	GO:0006119
KIAA0368 PPI subnetwork	0.918	0.924	ENSG00000136813
AP1B1 PPI subnetwork	0.918	0.924	ENSG00000100280
phosphatidylinositol phospholipase C activity	0.918	0.92	GO:0004435
MYL12A PPI subnetwork	0.918	0.91	ENSG00000101608
TUBB2A PPI subnetwork	0.918	0.927	ENSG00000137267
REACTOME_REGULATION_OF_GLUCOKINASE_BY_GLUCOKINASE_REGULATORY_PROTEIN	0.918	0.766	REACTOME_REGULATION_OF_GLUCOKINASE_BY_GLUCOKINASE_REGULATORY_PROTEIN
REACTOME_ACTIVATION_OF_CHAPERONE_GENES_BY_XBP1S	0.918	0.926	REACTOME_ACTIVATION_OF_CHAPERONE_GENES_BY_XBP1S
TRPV4 PPI subnetwork	0.918	0.918	ENSG00000111199
cellular response to glucagon stimulus	0.918	0.922	GO:0071377
absent sperm flagellum	0.918	0.937	MP:0008545
histone exchange	0.919	0.927	GO:0043486
SNAPC3 PPI subnetwork	0.919	0.922	ENSG00000164975
ENSG00000091436 PPI subnetwork	0.919	0.918	ENSG00000091436
decreased litter size	0.919	0.919	MP:0001935
positive regulation of protein transport	0.919	0.916	GO:0051222
blastocyst formation	0.919	0.922	GO:0001825
positive regulation of lyase activity	0.919	0.922	GO:0051349
ruffled hair	0.919	0.925	MP:0000420
LRP1B PPI subnetwork	0.919	0.922	ENSG00000168702
abnormal myotome development	0.919	0.914	MP:0000737
deoxyribonucleotide catabolic process	0.919	0.913	GO:0009264
GABA receptor activity	0.919	0.876	GO:0016917
TAB2 PPI subnetwork	0.919	0.925	ENSG00000055208
catechol-containing compound biosynthetic process	0.919	0.924	GO:0009713
diol biosynthetic process	0.919	0.924	GO:0034312
catecholamine biosynthetic process	0.919	0.923	GO:0042423
actin filament capping	0.919	0.923	GO:0051693
AMOTL2 PPI subnetwork	0.919	0.928	ENSG00000114019
C1QC PPI subnetwork	0.92	0.919	ENSG00000159189
G-protein coupled receptor activity	0.92	0.915	GO:0004930
purinergic receptor activity	0.92	0.931	GO:0035586
REACTOME_MRNA_CAPPING	0.92	0.916	REACTOME_MRNA_CAPPING
response to amino acid stimulus	0.92	0.927	GO:0043200
SNRPF PPI subnetwork	0.92	0.927	ENSG00000139343
abnormal hippocampal mossy fiber morphology	0.92	0.727	MP:0002761
negative regulation of ligase activity	0.92	0.929	GO:0051352
negative regulation of ubiquitin-protein ligase activity	0.92	0.928	GO:0051444
detection of chemical stimulus involved in sensory perception of taste	0.92	0.929	GO:0050912
NUP35 PPI subnetwork	0.92	0.798	ENSG00000163002
hypoglycemia	0.92	0.877	MP:0000189
REACTOME_DSCAM_INTERACTIONS	0.921	0.919	REACTOME_DSCAM_INTERACTIONS
negative regulation of cell migration	0.921	0.92	GO:0030336
neutrophil activation	0.921	0.914	GO:0042119
ephrin receptor activity	0.921	0.92	GO:0005003
abnormal hair cycle	0.921	0.924	MP:0000427
bone resorption	0.921	0.914	GO:0045453
LAT PPI subnetwork	0.921	0.927	ENSG00000213658
response to insulin stimulus	0.921	0.928	GO:0032868
auditory receptor cell development	0.921	0.927	GO:0060117
GPS1 PPI subnetwork	0.921	0.927	ENSG00000169727
mitotic cell cycle spindle checkpoint	0.921	0.922	GO:0071174
abnormal response to injury	0.921	0.927	MP:0005164
purinergic nucleotide receptor activity	0.921	0.924	GO:0001614
nucleotide receptor activity	0.921	0.927	GO:0016502
FCER1G PPI subnetwork	0.921	0.93	ENSG00000158869
RDX PPI subnetwork	0.921	0.914	ENSG00000137710
FBXW11 PPI subnetwork	0.921	0.92	ENSG00000072803
increased incidence of chemically-induced tumors	0.921	0.911	MP:0004499
SERPINA1 PPI subnetwork	0.921	0.929	ENSG00000197249
sperm-egg recognition	0.922	0.934	GO:0035036
LTBP1 PPI subnetwork	0.922	0.919	ENSG00000049323
impaired passive avoidance behavior	0.922	0.925	MP:0004000
RALB PPI subnetwork	0.922	0.924	ENSG00000144118
neurotransmitter transporter activity	0.922	0.929	GO:0005326
KEGG_OLFACTORY_TRANSDUCTION	0.922	0.919	KEGG_OLFACTORY_TRANSDUCTION
MEP1B PPI subnetwork	0.922	0.935	ENSG00000141434
transcription initiation from RNA polymerase II promoter	0.922	0.874	GO:0006367
mitotic cell cycle checkpoint	0.922	0.923	GO:0007093
REACTOME_THROMBOXANE_SIGNALLING_THROUGH_TP_RECEPTOR	0.922	0.919	REACTOME_THROMBOXANE_SIGNALLING_THROUGH_TP_RECEPTOR
MET PPI subnetwork	0.922	0.922	ENSG00000105976
GNA11 PPI subnetwork	0.922	0.929	ENSG00000088256
TRIM23 PPI subnetwork	0.923	0.919	ENSG00000113595
RFX1 PPI subnetwork	0.923	0.927	ENSG00000132005
PDK2 PPI subnetwork	0.923	0.922	ENSG00000005882
ARF6 PPI subnetwork	0.923	0.928	ENSG00000165527
ENSG00000167674 PPI subnetwork	0.923	0.932	ENSG00000167674
positive regulation of lymphocyte activation	0.923	0.881	GO:0051251
NRAS PPI subnetwork	0.923	0.925	ENSG00000213281
REACTOME_ROLE_OF_SECOND_MESSENGERS_IN_NETRIN:1_SIGNALING	0.923	0.932	REACTOME_ROLE_OF_SECOND_MESSENGERS_IN_NETRIN:1_SIGNALING
RBM4B PPI subnetwork	0.923	0.914	ENSG00000173914
retinol metabolic process	0.923	0.93	GO:0042572
cell recognition	0.923	0.926	GO:0008037
detection of visible light	0.923	0.934	GO:0009584
CREB3 PPI subnetwork	0.923	0.93	ENSG00000107175
PSENEN PPI subnetwork	0.923	0.928	ENSG00000205155
microtubule motor activity	0.923	0.926	GO:0003777
dilated heart ventricle	0.923	0.921	MP:0008022
MRPS12 PPI subnetwork	0.923	0.93	ENSG00000128626
ETV6 PPI subnetwork	0.924	0.929	ENSG00000139083
cyclase activity	0.924	0.929	GO:0009975
TAOK2 PPI subnetwork	0.924	0.916	ENSG00000149930
PSIP1 PPI subnetwork	0.924	0.792	ENSG00000164985
decreased thymus weight	0.925	0.926	MP:0004956
CEP170 PPI subnetwork	0.925	0.927	ENSG00000143702
reticulocytosis	0.925	0.857	MP:0002640
regulation of protein autophosphorylation	0.925	0.921	GO:0031952
abnormal miniature endplate potential	0.925	0.923	MP:0004835
dilated lateral ventricles	0.925	0.935	MP:0000825
REACTOME_POST:CHAPERONIN_TUBULIN_FOLDING_PATHWAY	0.925	0.92	REACTOME_POST:CHAPERONIN_TUBULIN_FOLDING_PATHWAY
DCD PPI subnetwork	0.925	0.922	ENSG00000161634
TSC22D3 PPI subnetwork	0.925	0.932	ENSG00000157514
T cell differentiation involved in immune response	0.925	0.925	GO:0002292
maturation of 5.8S rRNA	0.925	0.926	GO:0000460
negative regulation of interferon-gamma production	0.925	0.925	GO:0032689
positive regulation of interleukin-12 production	0.925	0.933	GO:0032735
cranial nerve morphogenesis	0.925	0.895	GO:0021602
CLCA1 PPI subnetwork	0.925	0.93	ENSG00000016490
REACTOME_SYNTHESIS_SECRETION_AND_DEACYLATION_OF_GHRELIN	0.925	0.941	REACTOME_SYNTHESIS_SECRETION_AND_DEACYLATION_OF_GHRELIN
response to light stimulus	0.925	0.939	GO:0009416
KEGG_PORPHYRIN_AND_CHLOROPHYLL_METABOLISM	0.925	0.932	KEGG_PORPHYRIN_AND_CHLOROPHYLL_METABOLISM
positive regulation of multicellular organismal process	0.925	0.928	GO:0051240
CNDP2 PPI subnetwork	0.925	0.915	ENSG00000133313
somite development	0.925	0.931	GO:0061053
cytosolic calcium ion transport	0.926	0.923	GO:0060401
COL1A2 PPI subnetwork	0.926	0.933	ENSG00000164692
abnormal lactation	0.926	0.924	MP:0001882
KEGG_CALCIUM_SIGNALING_PATHWAY	0.926	0.934	KEGG_CALCIUM_SIGNALING_PATHWAY
2'-deoxyribonucleotide metabolic process	0.926	0.914	GO:0009394
myeloid dendritic cell activation	0.926	0.924	GO:0001773
EIF4EBP1 PPI subnetwork	0.926	0.931	ENSG00000187840
zinc ion transport	0.926	0.925	GO:0006829
GFAP PPI subnetwork	0.926	0.923	ENSG00000131095
decreased circulating insulin level	0.926	0.88	MP:0002727
LRPAP1 PPI subnetwork	0.926	0.928	ENSG00000163956
response to radiation	0.926	0.937	GO:0009314
PHF5A PPI subnetwork	0.927	0.929	ENSG00000100410
abnormal glossopharyngeal ganglion morphology	0.927	0.929	MP:0001096
kidney epithelium development	0.927	0.881	GO:0072073
MACF1 PPI subnetwork	0.927	0.922	ENSG00000127603
embryonic camera-type eye morphogenesis	0.927	0.929	GO:0048596
NUP188 PPI subnetwork	0.927	0.805	ENSG00000095319
PPP6R1 PPI subnetwork	0.927	0.93	ENSG00000105063
NAD metabolic process	0.927	0.93	GO:0019674
ENSG00000163828 PPI subnetwork	0.927	0.931	ENSG00000163828
decreased grip strength	0.928	0.931	MP:0010053
ARSA PPI subnetwork	0.928	0.93	ENSG00000100299
NR5A1 PPI subnetwork	0.928	0.93	ENSG00000136931
photoreceptor outer segment	0.928	0.94	GO:0001750
female meiosis	0.928	0.929	GO:0007143
abnormal platelet aggregation	0.928	0.937	MP:0009548
ILF3 PPI subnetwork	0.928	0.933	ENSG00000129351
LDHB PPI subnetwork	0.929	0.926	ENSG00000111716
cAMP-mediated signaling	0.929	0.92	GO:0019933
abnormal neuron specification	0.929	0.937	MP:0002948
DRD1 PPI subnetwork	0.929	0.935	ENSG00000184845
positive regulation of cellular component organization	0.929	0.936	GO:0051130
short premaxilla	0.929	0.93	MP:0000091
positive regulation of NF-kappaB transcription factor activity	0.929	0.927	GO:0051092
PHLPP2 PPI subnetwork	0.929	0.929	ENSG00000040199
RIF1 PPI subnetwork	0.93	0.935	ENSG00000080345
increased bone trabecula number	0.93	0.931	MP:0010868
abnormal dendrite morphology	0.93	0.939	MP:0008143
MMS19 PPI subnetwork	0.93	0.933	ENSG00000155229
CD40 PPI subnetwork	0.93	0.811	ENSG00000101017
herniated diaphragm	0.93	0.934	MP:0003924
abnormal sperm axoneme morphology	0.93	0.943	MP:0009838
phosphatidylinositol-3,4-bisphosphate binding	0.93	0.925	GO:0043325
SLC9A1 PPI subnetwork	0.93	0.927	ENSG00000090020
CLNS1A PPI subnetwork	0.93	0.933	ENSG00000074201
regulation of insulin secretion involved in cellular response to glucose stimulus	0.93	0.938	GO:0061178
insulin secretion involved in cellular response to glucose stimulus	0.93	0.939	GO:0035773
cellular response to radiation	0.931	0.941	GO:0071478
STX12 PPI subnetwork	0.931	0.929	ENSG00000117758
SUMO3 PPI subnetwork	0.931	0.928	ENSG00000184900
ELP3 PPI subnetwork	0.931	0.936	ENSG00000134014
abnormal systemic arterial blood pressure	0.931	0.942	MP:0000230
PTK6 PPI subnetwork	0.931	0.937	ENSG00000101213
REACTOME_ACTIVATION_OF_CHAPERONES_BY_IRE1ALPHA	0.931	0.938	REACTOME_ACTIVATION_OF_CHAPERONES_BY_IRE1ALPHA
negative regulation of lipid biosynthetic process	0.931	0.923	GO:0051055
APPBP2 PPI subnetwork	0.931	0.93	ENSG00000062725
regulation of release of sequestered calcium ion into cytosol	0.931	0.902	GO:0051279
NR2C1 PPI subnetwork	0.931	0.936	ENSG00000120798
USP2 PPI subnetwork	0.932	0.938	ENSG00000036672
L-amino acid transport	0.932	0.938	GO:0015807
LINGO1 PPI subnetwork	0.932	0.945	ENSG00000169783
main axon	0.932	0.943	GO:0044304
TRAF4 PPI subnetwork	0.932	0.931	ENSG00000076604
impaired limb coordination	0.932	0.934	MP:0001524
head bobbing	0.932	0.933	MP:0001410
REACTOME_PRESYNAPTIC_NICOTINIC_ACETYLCHOLINE_RECEPTORS	0.932	0.945	REACTOME_PRESYNAPTIC_NICOTINIC_ACETYLCHOLINE_RECEPTORS
cellular response to lithium ion	0.932	0.929	GO:0071285
anterior/posterior pattern specification	0.932	0.928	GO:0009952
SRSF2 PPI subnetwork	0.932	0.943	ENSG00000161547
PRKAA1 PPI subnetwork	0.933	0.933	ENSG00000132356
decreased susceptibility to autoimmune diabetes	0.933	0.911	MP:0004804
carboxypeptidase activity	0.933	0.94	GO:0004180
microtubule bundle formation	0.933	0.94	GO:0001578
SSR1 PPI subnetwork	0.933	0.94	ENSG00000124783
alcohol biosynthetic process	0.933	0.936	GO:0046165
impaired hematopoiesis	0.933	0.937	MP:0001606
protein kinase C signaling cascade	0.933	0.936	GO:0070528
phosphatidylinositol 3-kinase complex	0.933	0.937	GO:0005942
MMRN1 PPI subnetwork	0.933	0.936	ENSG00000138722
decreased paired-pulse facilitation	0.933	0.94	MP:0002920
PTPN13 PPI subnetwork	0.933	0.932	ENSG00000163629
decidualization	0.933	0.933	GO:0046697
mesodermal cell fate commitment	0.934	0.918	GO:0001710
SNRPA1 PPI subnetwork	0.934	0.939	ENSG00000131876
tryptophan metabolic process	0.934	0.94	GO:0006568
failure of heart looping	0.934	0.91	MP:0004251
ZNF593 PPI subnetwork	0.934	0.835	ENSG00000142684
spermatid nucleus differentiation	0.934	0.945	GO:0007289
response to food	0.934	0.938	GO:0032094
renal vesicle morphogenesis	0.935	0.944	GO:0072077
CEBPG PPI subnetwork	0.935	0.94	ENSG00000153879
MED23 PPI subnetwork	0.935	0.928	ENSG00000112282
fever generation	0.935	0.931	GO:0001660
abnormal dermal layer morphology	0.935	0.946	MP:0001243
SERF1A PPI subnetwork	0.935	0.937	ENSG00000172058
SERF1B PPI subnetwork	0.935	0.938	ENSG00000205572
SORBS2 PPI subnetwork	0.935	0.935	ENSG00000154556
ENSG00000187446 PPI subnetwork	0.935	0.931	ENSG00000187446
testicular atrophy	0.935	0.937	MP:0003205
neuromuscular synaptic transmission	0.935	0.936	GO:0007274
COPS5 PPI subnetwork	0.935	0.936	ENSG00000121022
HIST1H2BO PPI subnetwork	0.935	0.934	ENSG00000196331
ITGB8 PPI subnetwork	0.935	0.943	ENSG00000105855
regulation of renal sodium excretion	0.935	0.939	GO:0035813
renal sodium excretion	0.935	0.938	GO:0035812
positive regulation of ion transport	0.935	0.935	GO:0043270
negative regulation of locomotion	0.936	0.935	GO:0040013
IMPDH2 PPI subnetwork	0.936	0.937	ENSG00000178035
KPNA5 PPI subnetwork	0.936	0.94	ENSG00000196911
REACTOME_INTEGRATION_OF_ENERGY_METABOLISM	0.936	0.943	REACTOME_INTEGRATION_OF_ENERGY_METABOLISM
apoptotic cell clearance	0.936	0.933	GO:0043277
abnormal startle reflex	0.936	0.936	MP:0001486
G1/S transition checkpoint	0.936	0.94	GO:0071779
ncRNA catabolic process	0.936	0.934	GO:0034661
PTPRD PPI subnetwork	0.936	0.937	ENSG00000153707
HEXIM1 PPI subnetwork	0.936	0.937	ENSG00000186834
ERN2 PPI subnetwork	0.936	0.95	ENSG00000134398
DTX4 PPI subnetwork	0.936	0.939	ENSG00000110042
KEGG_PENTOSE_AND_GLUCURONATE_INTERCONVERSIONS	0.936	0.94	KEGG_PENTOSE_AND_GLUCURONATE_INTERCONVERSIONS
regulation of natural killer cell mediated immunity	0.936	0.942	GO:0002715
regulation of natural killer cell mediated cytotoxicity	0.936	0.942	GO:0042269
abnormal DNA replication	0.936	0.943	MP:0008057
abnormal behavior	0.936	0.937	MP:0004924
short photoreceptor inner segment	0.936	0.943	MP:0008582
absent photoreceptor outer segment	0.936	0.946	MP:0008585
VTI1B PPI subnetwork	0.936	0.94	ENSG00000100568
XRN1 PPI subnetwork	0.936	0.943	ENSG00000114127
lymphoid progenitor cell differentiation	0.937	0.935	GO:0002320
impaired glucose tolerance	0.937	0.915	MP:0005293
positive regulation of glucose import	0.937	0.932	GO:0046326
regulation of cytokinesis	0.937	0.943	GO:0032465
photoreceptor outer segment degeneration	0.937	0.942	MP:0008584
dipeptidase activity	0.937	0.949	GO:0016805
MAP3K10 PPI subnetwork	0.937	0.92	ENSG00000130758
mitotic cell cycle G1/S transition checkpoint	0.937	0.941	GO:0031575
NCF1 PPI subnetwork	0.937	0.934	ENSG00000158517
EVI5 PPI subnetwork	0.937	0.934	ENSG00000067208
FGF4 PPI subnetwork	0.937	0.93	ENSG00000075388
abnormal platelet physiology	0.937	0.912	MP:0005464
protein autoprocessing	0.938	0.941	GO:0016540
ACTB PPI subnetwork	0.938	0.941	ENSG00000075624
PSMD12 PPI subnetwork	0.938	0.944	ENSG00000197170
carbonate dehydratase activity	0.938	0.939	GO:0004089
regulation of neurological system process	0.938	0.938	GO:0031644
weight loss	0.938	0.943	MP:0001263
voltage-gated calcium channel complex	0.938	0.888	GO:0005891
hemoglobin metabolic process	0.938	0.927	GO:0020027
SPG21 PPI subnetwork	0.938	0.936	ENSG00000090487
PRKCA PPI subnetwork	0.938	0.943	ENSG00000154229
increased exploration in new environment	0.938	0.943	MP:0001415
abnormal leukocyte morphology	0.938	0.948	MP:0008246
negative regulation of fibroblast proliferation	0.938	0.935	GO:0048147
increased circulating interferon-gamma level	0.938	0.896	MP:0008577
PRMT1 PPI subnetwork	0.938	0.934	ENSG00000126457
negative regulation of inflammatory response	0.939	0.934	GO:0050728
REACTOME_INTERACTIONS_OF_VPR_WITH_HOST_CELLULAR_PROTEINS	0.939	0.822	REACTOME_INTERACTIONS_OF_VPR_WITH_HOST_CELLULAR_PROTEINS
abnormal brain ventricle morphology	0.939	0.949	MP:0000822
SURF6 PPI subnetwork	0.939	0.883	ENSG00000148296
NUCB1 PPI subnetwork	0.939	0.934	ENSG00000104805
REPS1 PPI subnetwork	0.939	0.937	ENSG00000135597
PSMB4 PPI subnetwork	0.939	0.944	ENSG00000159377
AMN1 PPI subnetwork	0.939	0.938	ENSG00000151743
abnormal sperm number	0.939	0.945	MP:0002673
cyclic-nucleotide phosphodiesterase activity	0.939	0.947	GO:0004112
SIKE1 PPI subnetwork	0.939	0.905	ENSG00000052723
PSMD11 PPI subnetwork	0.939	0.94	ENSG00000108671
positive regulation of secretion	0.94	0.941	GO:0051047
negative regulation of cell activation	0.94	0.942	GO:0050866
short fibula	0.94	0.916	MP:0002765
receptor recycling	0.94	0.935	GO:0001881
FBXO11 PPI subnetwork	0.94	0.941	ENSG00000138081
GCOM1 PPI subnetwork	0.94	0.949	ENSG00000137878
decreased susceptibility to hepatic steatosis	0.94	0.944	MP:0002310
regulation of sensory perception	0.94	0.938	GO:0051931
regulation of sensory perception of pain	0.94	0.939	GO:0051930
absent T cells	0.94	0.936	MP:0008070
EPHB3 PPI subnetwork	0.941	0.938	ENSG00000182580
NLRC4 PPI subnetwork	0.941	0.943	ENSG00000091106
prolonged estrous cycle	0.941	0.945	MP:0009006
negative regulation of mRNA processing	0.941	0.939	GO:0050686
sodium ion homeostasis	0.941	0.943	GO:0055078
CCR3 PPI subnetwork	0.941	0.888	ENSG00000183625
transport vesicle membrane	0.941	0.909	GO:0030658
STK24 PPI subnetwork	0.941	0.942	ENSG00000102572
PJA2 PPI subnetwork	0.941	0.947	ENSG00000198961
SLC4A2 PPI subnetwork	0.941	0.934	ENSG00000164889
cellular response to external stimulus	0.941	0.939	GO:0071496
ion gated channel activity	0.942	0.899	GO:0022839
abnormal brain vasculature morphology	0.942	0.944	MP:0004950
retinoic acid receptor binding	0.942	0.942	GO:0042974
anisocytosis	0.942	0.881	MP:0002642
circling	0.942	0.947	MP:0001394
RPL21 PPI subnetwork	0.942	0.95	ENSG00000122026
KIF3B PPI subnetwork	0.942	0.94	ENSG00000101350
decreased cellular sensitivity to gamma-irradiation	0.942	0.943	MP:0003207
positive regulation of hormone secretion	0.942	0.944	GO:0046887
ATG3 PPI subnetwork	0.942	0.947	ENSG00000144848
extracellular ligand-gated ion channel activity	0.942	0.958	GO:0005230
cellular amide metabolic process	0.942	0.942	GO:0043603
intermediate filament cytoskeleton	0.942	0.946	GO:0045111
metalloendopeptidase activity	0.943	0.947	GO:0004222
monosaccharide biosynthetic process	0.943	0.949	GO:0046364
CTCFL PPI subnetwork	0.943	0.943	ENSG00000124092
abnormal retinal neuronal layer morphology	0.943	0.771	MP:0006069
angiogenesis involved in wound healing	0.943	0.944	GO:0060055
positive regulation of nucleotide metabolic process	0.943	0.933	GO:0045981
terpenoid metabolic process	0.943	0.943	GO:0006721
WDFY2 PPI subnetwork	0.943	0.94	ENSG00000139668
membrane fusion	0.943	0.941	GO:0061025
increased body weight	0.943	0.948	MP:0001260
PFDN4 PPI subnetwork	0.943	0.945	ENSG00000101132
RPL8 PPI subnetwork	0.943	0.949	ENSG00000161016
muscle cell differentiation	0.943	0.946	GO:0042692
NDRG1 PPI subnetwork	0.944	0.953	ENSG00000104419
PEF1 PPI subnetwork	0.944	0.937	ENSG00000162517
REACTOME_RNA_POLYMERASE_II_TRANSCRIPTION_TERMINATION	0.944	0.95	REACTOME_RNA_POLYMERASE_II_TRANSCRIPTION_TERMINATION
REACTOME_CLEAVAGE_OF_GROWING_TRANSCRIPT_IN_THE_TERMINATION_REGION	0.944	0.949	REACTOME_CLEAVAGE_OF_GROWING_TRANSCRIPT_IN_THE_TERMINATION_REGION
REACTOME_POST:ELONGATION_PROCESSING_OF_THE_TRANSCRIPT	0.944	0.951	REACTOME_POST:ELONGATION_PROCESSING_OF_THE_TRANSCRIPT
ventral spinal cord development	0.944	0.94	GO:0021517
abnormal embryonic growth/weight/body size	0.944	0.943	MP:0002088
RNA polymerase II core promoter sequence-specific DNA binding	0.944	0.953	GO:0000979
abnormal fertilization	0.944	0.937	MP:0005410
KIAA1377 PPI subnetwork	0.944	0.941	ENSG00000110318
positive regulation of glucose transport	0.944	0.939	GO:0010828
GGA1 PPI subnetwork	0.944	0.95	ENSG00000100083
SF3A3 PPI subnetwork	0.944	0.946	ENSG00000183431
COPS7A PPI subnetwork	0.944	0.941	ENSG00000111652
mesenchymal to epithelial transition involved in metanephros morphogenesis	0.945	0.95	GO:0003337
DYRK1B PPI subnetwork	0.945	0.948	ENSG00000105204
abnormal paraxial mesoderm morphology	0.945	0.945	MP:0008029
SLC4A1 PPI subnetwork	0.945	0.944	ENSG00000004939
PURA PPI subnetwork	0.945	0.936	ENSG00000185129
PSMD4 PPI subnetwork	0.945	0.95	ENSG00000159352
GCN1L1 PPI subnetwork	0.945	0.957	ENSG00000089154
cellular membrane fusion	0.945	0.943	GO:0006944
tube morphogenesis	0.945	0.942	GO:0035239
behavioral defense response	0.945	0.952	GO:0002209
response to protozoan	0.945	0.944	GO:0001562
NCAM1 PPI subnetwork	0.946	0.95	ENSG00000149294
acrosome reaction	0.946	0.953	GO:0007340
POLR1C PPI subnetwork	0.946	0.944	ENSG00000171453
BRF1 PPI subnetwork	0.946	0.947	ENSG00000185024
presynaptic membrane	0.946	0.931	GO:0042734
bowed tibia	0.946	0.939	MP:0004358
binding of sperm to zona pellucida	0.946	0.954	GO:0007339
ATG4B PPI subnetwork	0.946	0.946	ENSG00000168397
ENSG00000215697 PPI subnetwork	0.946	0.947	ENSG00000215697
abnormal level of surface class II molecules	0.946	0.951	MP:0005042
metalloexopeptidase activity	0.946	0.949	GO:0008235
abnormal external auditory canal morphology	0.946	0.95	MP:0006033
REACTOME_VITAMIN_B5_PANTOTHENATE_METABOLISM	0.946	0.952	REACTOME_VITAMIN_B5_PANTOTHENATE_METABOLISM
HSP90B1 PPI subnetwork	0.947	0.957	ENSG00000166598
RBM8A PPI subnetwork	0.947	0.954	ENSG00000131795
KEGG_GAP_JUNCTION	0.947	0.951	KEGG_GAP_JUNCTION
response to ethanol	0.947	0.949	GO:0045471
SDPR PPI subnetwork	0.947	0.949	ENSG00000168497
polychromatophilia	0.947	0.946	MP:0005097
tonic seizures	0.947	0.953	MP:0002826
RASSF1 PPI subnetwork	0.947	0.956	ENSG00000068028
regulation of BMP signaling pathway	0.947	0.947	GO:0030510
KEGG_SELENOAMINO_ACID_METABOLISM	0.947	0.948	KEGG_SELENOAMINO_ACID_METABOLISM
mitotic cell cycle G1/S transition DNA damage checkpoint	0.947	0.953	GO:0031571
positive regulation of lipase activity	0.947	0.95	GO:0060193
GABRB1 PPI subnetwork	0.947	0.951	ENSG00000163288
RNA polyadenylation	0.947	0.945	GO:0043631
interleukin-8 biosynthetic process	0.947	0.94	GO:0042228
G-protein coupled acetylcholine receptor signaling pathway	0.947	0.949	GO:0007213
metanephros morphogenesis	0.948	0.943	GO:0003338
abnormal pancreatic alpha cell morphology	0.948	0.93	MP:0005216
decreased bone mass	0.948	0.948	MP:0004016
abnormal platelet activation	0.948	0.958	MP:0006298
positive regulation of lipid biosynthetic process	0.948	0.947	GO:0046889
DSTYK PPI subnetwork	0.948	0.947	ENSG00000133059
paraparesis	0.948	0.949	MP:0009434
negative regulation of bone remodeling	0.948	0.942	GO:0046851
CROT PPI subnetwork	0.948	0.951	ENSG00000005469
regulation of erythrocyte differentiation	0.948	0.949	GO:0045646
abnormal heart atrium morphology	0.948	0.431	MP:0003105
REACTOME_ADHERENS_JUNCTIONS_INTERACTIONS	0.948	0.95	REACTOME_ADHERENS_JUNCTIONS_INTERACTIONS
SQRDL PPI subnetwork	0.948	0.952	ENSG00000137767
ACOX3 PPI subnetwork	0.948	0.949	ENSG00000087008
SNRNP70 PPI subnetwork	0.949	0.95	ENSG00000104852
ABI2 PPI subnetwork	0.949	0.947	ENSG00000138443
right aortic arch	0.949	0.954	MP:0004158
RPS6KA3 PPI subnetwork	0.949	0.955	ENSG00000177189
response to inorganic substance	0.949	0.948	GO:0010035
ACOX1 PPI subnetwork	0.949	0.949	ENSG00000161533
abnormal branchial arch morphology	0.949	0.952	MP:0002884
decreased aggression	0.949	0.884	MP:0005656
DYNLL2 PPI subnetwork	0.949	0.953	ENSG00000121083
regulation of establishment of planar polarity	0.949	0.946	GO:0090175
Wnt receptor signaling pathway, planar cell polarity pathway	0.949	0.946	GO:0060071
abnormal sperm flagellum morphology	0.949	0.956	MP:0008892
CRADD PPI subnetwork	0.949	0.95	ENSG00000169372
abnormal presphenoid bone morphology	0.949	0.954	MP:0004448
abnormal skeleton physiology	0.949	0.952	MP:0001533
regulation of intracellular pH	0.949	0.95	GO:0051453
PFDN5 PPI subnetwork	0.949	0.944	ENSG00000123349
positive regulation of ERK1 and ERK2 cascade	0.949	0.952	GO:0070374
SPP1 PPI subnetwork	0.949	0.941	ENSG00000118785
abnormal bronchiole morphology	0.949	0.956	MP:0002267
T cell apoptotic process	0.949	0.955	GO:0070231
activation of adenylate cyclase activity	0.949	0.949	GO:0007190
diterpenoid metabolic process	0.949	0.954	GO:0016101
ENSG00000099389 PPI subnetwork	0.95	0.948	ENSG00000099389
amine transport	0.95	0.947	GO:0015837
organic cation transmembrane transporter activity	0.95	0.959	GO:0015101
abnormal renal tubule morphology	0.95	0.955	MP:0002703
NUP88 PPI subnetwork	0.95	0.778	ENSG00000108559
small adenohypophysis	0.95	0.955	MP:0008321
neuron degeneration	0.95	0.954	MP:0003224
heart trabecula formation	0.951	0.949	GO:0060347
GTF3C5 PPI subnetwork	0.951	0.95	ENSG00000148308
abnormal retinal photoreceptor layer morphology	0.951	0.815	MP:0003728
ATP5D PPI subnetwork	0.951	0.953	ENSG00000099624
detection of bacterium	0.951	0.95	GO:0016045
increased motor neuron number	0.951	0.949	MP:0005192
response to prostaglandin E stimulus	0.951	0.878	GO:0034695
rhythmic process	0.951	0.95	GO:0048511
DDX5 PPI subnetwork	0.951	0.959	ENSG00000108654
striated muscle hypertrophy	0.952	0.951	GO:0014897
cardiac muscle hypertrophy	0.952	0.95	GO:0003300
abnormal grooming behavior	0.952	0.952	MP:0001440
branching morphogenesis of a tube	0.952	0.954	GO:0048754
epithelial tube branching involved in lung morphogenesis	0.952	0.957	GO:0060441
TPM4 PPI subnetwork	0.952	0.952	ENSG00000167460
impaired smooth muscle contractility	0.952	0.957	MP:0000740
regulation of DNA replication	0.952	0.953	GO:0006275
phototransduction	0.952	0.958	GO:0007602
neuron recognition	0.952	0.958	GO:0008038
spindle checkpoint	0.952	0.955	GO:0031577
head shaking	0.952	0.954	MP:0002730
T cell proliferation	0.952	0.946	GO:0042098
increased prostaglandin level	0.952	0.959	MP:0009814
striated muscle cell development	0.952	0.955	GO:0055002
abnormal neural tube closure	0.953	0.957	MP:0003720
sparse hair	0.953	0.959	MP:0000416
negative regulation of amine transport	0.953	0.955	GO:0051953
thin retinal outer nuclear layer	0.953	0.959	MP:0008515
abnormal outflow tract development	0.953	0.95	MP:0006126
acetylcholine-gated channel complex	0.953	0.961	GO:0005892
NLGN2 PPI subnetwork	0.953	0.952	ENSG00000169992
regulation of Notch signaling pathway	0.953	0.951	GO:0008593
cerebral cortex cell migration	0.953	0.954	GO:0021795
positive regulation of T cell activation	0.953	0.925	GO:0050870
heterotrimeric G-protein complex	0.953	0.951	GO:0005834
abnormal PNS synaptic transmission	0.954	0.96	MP:0002913
perinuclear region of cytoplasm	0.954	0.957	GO:0048471
FGF3 PPI subnetwork	0.954	0.933	ENSG00000186895
SORBS3 PPI subnetwork	0.954	0.947	ENSG00000120896
ALYREF PPI subnetwork	0.954	0.95	ENSG00000183684
decreased tumor latency	0.955	0.949	MP:0010308
CCT2 PPI subnetwork	0.955	0.958	ENSG00000166226
interleukin-6 production	0.955	0.952	GO:0032635
G-protein beta/gamma-subunit complex binding	0.955	0.956	GO:0031683
abnormal hippocampus CA3 region morphology	0.955	0.957	MP:0008267
increased sensitivity to induced cell death	0.955	0.953	MP:0008943
abnormal enterocyte proliferation	0.955	0.96	MP:0008883
regulation of blood coagulation	0.955	0.955	GO:0030193
hyperalgesia	0.955	0.955	MP:0005407
abnormal vibrissa morphology	0.955	0.959	MP:0002098
tongue development	0.955	0.941	GO:0043586
cellular response to carbohydrate stimulus	0.955	0.958	GO:0071322
CELF1 PPI subnetwork	0.955	0.948	ENSG00000149187
positive regulation of cyclic nucleotide metabolic process	0.955	0.953	GO:0030801
cell-cell recognition	0.955	0.961	GO:0009988
TTK PPI subnetwork	0.955	0.952	ENSG00000112742
neuron fate commitment	0.955	0.962	GO:0048663
positive regulation of epidermis development	0.955	0.953	GO:0045684
PALM PPI subnetwork	0.955	0.958	ENSG00000099864
dorsal/ventral pattern formation	0.956	0.954	GO:0009953
gamma-catenin binding	0.956	0.959	GO:0045295
positive regulation of cyclase activity	0.956	0.957	GO:0031281
positive regulation of adenylate cyclase activity	0.956	0.957	GO:0045762
intermediate filament	0.956	0.96	GO:0005882
abnormal endplate potential	0.956	0.956	MP:0002914
STK25 PPI subnetwork	0.956	0.958	ENSG00000115694
REACTOME_OLFACTORY_SIGNALING_PATHWAY	0.956	0.953	REACTOME_OLFACTORY_SIGNALING_PATHWAY
positive regulation of neuron projection development	0.956	0.953	GO:0010976
EXOSC8 PPI subnetwork	0.956	0.954	ENSG00000120699
negative regulation of heart contraction	0.956	0.959	GO:0045822
KIF26A PPI subnetwork	0.957	0.962	ENSG00000066735
morphogenesis of an epithelium	0.957	0.957	GO:0002009
positive regulation of NF-kappaB import into nucleus	0.957	0.956	GO:0042346
COG8 PPI subnetwork	0.957	0.959	ENSG00000213380
DPP4 PPI subnetwork	0.957	0.909	ENSG00000197635
SP100 PPI subnetwork	0.957	0.956	ENSG00000067066
DDX39B PPI subnetwork	0.957	0.958	ENSG00000198563
ENSG00000215412 PPI subnetwork	0.957	0.959	ENSG00000215412
DDX39B PPI subnetwork	0.957	0.958	ENSG00000215425
REACTOME_RNA_POLYMERASE_II_TRANSCRIPTION	0.957	0.957	REACTOME_RNA_POLYMERASE_II_TRANSCRIPTION
long-term synaptic potentiation	0.957	0.957	GO:0060291
organ of Corti degeneration	0.957	0.961	MP:0000043
striated muscle cell proliferation	0.957	0.937	GO:0014855
adenylate cyclase-activating G-protein coupled receptor signaling pathway	0.957	0.956	GO:0007189
positive regulation of adenylate cyclase activity involved in G-protein coupled receptor signaling pathway	0.957	0.957	GO:0010579
regulation of adenylate cyclase activity involved in G-protein coupled receptor signaling pathway	0.957	0.957	GO:0010578
REACTOME_RNA_POLYMERASE_III_TRANSCRIPTION	0.958	0.956	REACTOME_RNA_POLYMERASE_III_TRANSCRIPTION
REACTOME_RNA_POLYMERASE_III_ABORTIVE_AND_RETRACTIVE_INITIATION	0.958	0.955	REACTOME_RNA_POLYMERASE_III_ABORTIVE_AND_RETRACTIVE_INITIATION
regulation of cholesterol metabolic process	0.958	0.962	GO:0090181
interaction with host	0.958	0.957	GO:0051701
increased percent body fat	0.958	0.958	MP:0005458
morphogenesis of a polarized epithelium	0.958	0.959	GO:0001738
gliogenesis	0.958	0.957	GO:0042063
PRPF8 PPI subnetwork	0.958	0.962	ENSG00000174231
pulmonary fibrosis	0.958	0.961	MP:0006050
response to calcium ion	0.958	0.96	GO:0051592
SLC25A22 PPI subnetwork	0.958	0.963	ENSG00000177542
positive regulation of protein ubiquitination	0.958	0.964	GO:0031398
REACTOME_GLUCAGON_SIGNALING_IN_METABOLIC_REGULATION	0.958	0.965	REACTOME_GLUCAGON_SIGNALING_IN_METABOLIC_REGULATION
positive regulation of glucose metabolic process	0.958	0.954	GO:0010907
paraxial mesoderm development	0.958	0.957	GO:0048339
SF3A2 PPI subnetwork	0.959	0.965	ENSG00000104897
mRNA stabilization	0.959	0.956	GO:0048255
RNA stabilization	0.959	0.956	GO:0043489
arthritis	0.959	0.96	MP:0002993
negative regulation of leukocyte apoptotic process	0.959	0.962	GO:2000107
neuron fate specification	0.959	0.959	GO:0048665
MTNR1A PPI subnetwork	0.959	0.967	ENSG00000168412
NUTF2 PPI subnetwork	0.959	0.958	ENSG00000102898
NFE2 PPI subnetwork	0.959	0.96	ENSG00000123405
RNA splicing, via transesterification reactions	0.959	0.962	GO:0000375
intraventricular hemorrhage	0.96	0.96	MP:0001917
GADD45GIP1 PPI subnetwork	0.96	0.963	ENSG00000179271
regulation of microtubule-based process	0.96	0.964	GO:0032886
cell chemotaxis	0.96	0.965	GO:0060326
spinal cord motor neuron differentiation	0.96	0.956	GO:0021522
RNA splicing, via transesterification reactions with bulged adenosine as nucleophile	0.96	0.962	GO:0000377
nuclear mRNA splicing, via spliceosome	0.96	0.962	GO:0000398
abnormal suckling behavior	0.96	0.958	MP:0001436
clathrin coat	0.96	0.963	GO:0030118
scaly skin	0.96	0.967	MP:0001192
decreased mean corpuscular volume	0.96	0.963	MP:0002591
bone remodeling	0.96	0.958	GO:0046849
cranial nerve development	0.96	0.95	GO:0021545
abnormal autophagy	0.96	0.959	MP:0008260
GTP binding	0.961	0.954	GO:0005525
chemokine-mediated signaling pathway	0.961	0.966	GO:0070098
endopeptidase activity	0.961	0.961	GO:0004175
regulation of cell morphogenesis	0.961	0.955	GO:0022604
tissue morphogenesis	0.961	0.962	GO:0048729
MAGI3 PPI subnetwork	0.961	0.951	ENSG00000081026
glycerol ether catabolic process	0.961	0.92	GO:0044269
neutral lipid catabolic process	0.961	0.92	GO:0046461
acylglycerol catabolic process	0.961	0.918	GO:0046464
SNRPD1 PPI subnetwork	0.961	0.963	ENSG00000167088
Rab GTPase activator activity	0.961	0.965	GO:0005097
ACP1 PPI subnetwork	0.961	0.963	ENSG00000143727
AP-type membrane coat adaptor complex	0.961	0.961	GO:0030119
positive regulation of actin filament polymerization	0.961	0.96	GO:0030838
entry into host cell	0.961	0.963	GO:0030260
entry into host	0.961	0.963	GO:0044409
entry into other organism involved in symbiotic interaction	0.961	0.963	GO:0051828
entry into cell of other organism involved in symbiotic interaction	0.961	0.963	GO:0051806
movement in environment of other organism involved in symbiotic interaction	0.961	0.963	GO:0052192
movement in host environment	0.961	0.964	GO:0052126
intrinsic apoptotic signaling pathway in response to endoplasmic reticulum stress	0.961	0.962	GO:0070059
detection of stimulus involved in sensory perception	0.962	0.963	GO:0050906
TCP1 PPI subnetwork	0.962	0.96	ENSG00000120438
PLAGL1 PPI subnetwork	0.962	0.964	ENSG00000118495
UBQLN1 PPI subnetwork	0.962	0.966	ENSG00000135018
icosanoid transport	0.962	0.96	GO:0071715
photoreceptor activity	0.962	0.968	GO:0009881
HBEGF PPI subnetwork	0.962	0.965	ENSG00000113070
regulation of lymphocyte activation	0.962	0.935	GO:0051249
keratin filament	0.962	0.966	GO:0045095
ADRBK1 PPI subnetwork	0.962	0.964	ENSG00000173020
positive regulation of cytokine production involved in immune response	0.962	0.968	GO:0002720
positive regulation of phospholipase C activity	0.963	0.96	GO:0010863
GOPC PPI subnetwork	0.963	0.964	ENSG00000047932
receptor complex	0.963	0.961	GO:0043235
erythrocyte differentiation	0.963	0.964	GO:0030218
double-strand break repair	0.963	0.968	GO:0006302
negative regulation of immune system process	0.963	0.965	GO:0002683
oligodendrocyte development	0.963	0.964	GO:0014003
abnormal gluconeogenesis	0.963	0.822	MP:0003383
PRICKLE3 PPI subnetwork	0.963	0.965	ENSG00000012211
positive regulation of transport	0.963	0.961	GO:0051050
cell fate specification	0.963	0.964	GO:0001708
SRPR PPI subnetwork	0.963	0.943	ENSG00000182934
NF-kappaB binding	0.964	0.958	GO:0051059
detection of light stimulus	0.964	0.968	GO:0009583
regulation of cell activation	0.964	0.934	GO:0050865
CDK6 PPI subnetwork	0.964	0.965	ENSG00000105810
abnormal hindbrain morphology	0.964	0.964	MP:0000841
acrosomal vesicle	0.964	0.971	GO:0001669
abnormal embryonic erythropoiesis	0.964	0.967	MP:0004229
FGF5 PPI subnetwork	0.964	0.96	ENSG00000138675
myeloid cell apoptotic process	0.964	0.966	GO:0033028
decreased skin tensile strength	0.964	0.974	MP:0003089
REACTOME_G_BETAGAMMA_SIGNALLING_THROUGH_PI3KGAMMA	0.964	0.962	REACTOME_G_BETAGAMMA_SIGNALLING_THROUGH_PI3KGAMMA
hair follicle morphogenesis	0.964	0.966	GO:0031069
regulation of cellular carbohydrate metabolic process	0.964	0.96	GO:0010675
PSMC2 PPI subnetwork	0.965	0.968	ENSG00000161057
nephron tubule formation	0.965	0.922	GO:0072079
sensory perception	0.965	0.969	GO:0007600
detection of stimulus	0.965	0.97	GO:0051606
water homeostasis	0.965	0.96	GO:0030104
DDX42 PPI subnetwork	0.965	0.961	ENSG00000198231
embryonic organ morphogenesis	0.965	0.953	GO:0048562
photoreceptor inner segment	0.965	0.968	GO:0001917
abnormal pancreatic acinar cell morphology	0.965	0.965	MP:0009146
abnormal proximal convoluted tubule morphology	0.965	0.966	MP:0004756
SGCD PPI subnetwork	0.965	0.961	ENSG00000170624
absent pinna reflex	0.966	0.957	MP:0006358
detection of chemical stimulus involved in sensory perception	0.966	0.971	GO:0050907
CTPS PPI subnetwork	0.966	0.968	ENSG00000171793
induction of apoptosis	0.966	0.97	GO:0006917
regulation of respiratory system process	0.966	0.968	GO:0044065
regulation of respiratory gaseous exchange by neurological system process	0.966	0.968	GO:0002087
abnormal social investigation	0.966	0.968	MP:0001360
coagulation	0.966	0.962	GO:0050817
olfactory receptor activity	0.966	0.963	GO:0004984
enlarged spleen	0.966	0.968	MP:0000691
REACTOME_PROCESSING_OF_CAPPED_INTRON:CONTAINING_PRE:MRNA	0.966	0.97	REACTOME_PROCESSING_OF_CAPPED_INTRON:CONTAINING_PRE:MRNA
PTPN2 PPI subnetwork	0.966	0.967	ENSG00000175354
abnormal lumbar vertebrae morphology	0.966	0.969	MP:0003049
positive regulation of neurological system process	0.966	0.969	GO:0031646
ENSG00000198802 PPI subnetwork	0.966	0.967	ENSG00000198802
seizures	0.966	0.974	MP:0002064
salivary gland morphogenesis	0.967	0.965	GO:0007435
response to iron ion	0.967	0.97	GO:0010039
MED13L PPI subnetwork	0.967	0.931	ENSG00000123066
ITGA7 PPI subnetwork	0.967	0.974	ENSG00000135424
increased CD4-positive T cell number	0.967	0.969	MP:0008074
abnormal metanephric mesenchyme morphology	0.967	0.969	MP:0010984
response to dexamethasone stimulus	0.967	0.961	GO:0071548
negative regulation of protein complex assembly	0.968	0.97	GO:0031333
PIM2 PPI subnetwork	0.968	0.968	ENSG00000102096
G-protein coupled nucleotide receptor activity	0.968	0.97	GO:0001608
G-protein coupled purinergic nucleotide receptor activity	0.968	0.97	GO:0045028
regulation of T cell activation	0.968	0.967	GO:0050863
neuroblast proliferation	0.968	0.97	GO:0007405
myeloid dendritic cell differentiation	0.968	0.967	GO:0043011
SMAD9 PPI subnetwork	0.968	0.969	ENSG00000120693
TSC2 PPI subnetwork	0.968	0.971	ENSG00000103197
activation of phospholipase C activity	0.968	0.966	GO:0007202
PRKG1 PPI subnetwork	0.968	0.972	ENSG00000185532
multicellular organismal metabolic process	0.968	0.964	GO:0044236
XPNPEP3 PPI subnetwork	0.968	0.973	ENSG00000196236
RHOB PPI subnetwork	0.968	0.97	ENSG00000143878
abnormal cranial suture morphology	0.968	0.967	MP:0002835
abnormal medulla oblongata morphology	0.969	0.965	MP:0000846
amyloid precursor protein metabolic process	0.969	0.968	GO:0042982
receptor guanylyl cyclase signaling pathway	0.969	0.972	GO:0007168
regulation of receptor activity	0.969	0.969	GO:0010469
protein localization in membrane	0.969	0.969	GO:0072657
demyelination	0.969	0.96	MP:0000921
abnormal corticospinal tract morphology	0.969	0.976	MP:0002878
GABA-A receptor activity	0.969	0.944	GO:0004890
FANCI PPI subnetwork	0.969	0.971	ENSG00000140525
CTTNBP2NL PPI subnetwork	0.969	0.969	ENSG00000143079
cochlear outer hair cell degeneration	0.969	0.971	MP:0004404
increased nucleated erythrocyte cell number	0.969	0.969	MP:0009395
EXOC3 PPI subnetwork	0.969	0.971	ENSG00000180104
catalytic step 2 spliceosome	0.97	0.974	GO:0071013
anemia	0.97	0.965	MP:0001577
increased aggression towards males	0.97	0.971	MP:0001354
spliceosomal complex	0.97	0.915	GO:0005681
pallor	0.97	0.969	MP:0003717
parturition	0.97	0.968	GO:0007567
microtubule-based flagellum	0.97	0.975	GO:0009434
IPO7 PPI subnetwork	0.97	0.972	ENSG00000205339
abnormal trigeminal ganglion morphology	0.97	0.972	MP:0001092
thoracic vertebral transformation	0.97	0.967	MP:0004618
HIPK2 PPI subnetwork	0.97	0.974	ENSG00000064393
grooming behavior	0.97	0.971	GO:0007625
increased brown adipose tissue amount	0.971	0.737	MP:0000005
abnormal neuron differentiation	0.971	0.838	MP:0009937
abnormal muscle regeneration	0.971	0.972	MP:0000750
CORO7 PPI subnetwork	0.971	0.968	ENSG00000103426
REACTOME_INCRETIN_SYNTHESIS_SECRETION_AND_INACTIVATION	0.971	0.974	REACTOME_INCRETIN_SYNTHESIS_SECRETION_AND_INACTIVATION
positive regulation of hormone biosynthetic process	0.971	0.97	GO:0046886
circulatory system process	0.971	0.974	GO:0003013
CCDC53 PPI subnetwork	0.971	0.967	ENSG00000120860
regulation of interleukin-6 production	0.971	0.961	GO:0032675
COX5A PPI subnetwork	0.971	0.968	ENSG00000178741
MYH1 PPI subnetwork	0.971	0.975	ENSG00000109061
STK39 PPI subnetwork	0.971	0.968	ENSG00000198648
REACTOME_REV:MEDIATED_NUCLEAR_EXPORT_OF_HIV:1_RNA	0.971	0.892	REACTOME_REV:MEDIATED_NUCLEAR_EXPORT_OF_HIV:1_RNA
translation initiation factor binding	0.971	0.971	GO:0031369
acute-phase response	0.972	0.968	GO:0006953
increased vasodilation	0.972	0.974	MP:0005590
interstitial pneumonia	0.972	0.966	MP:0001862
regulation of phospholipase activity	0.972	0.972	GO:0010517
increased dopamine level	0.972	0.974	MP:0001906
ARHGEF2 PPI subnetwork	0.972	0.974	ENSG00000116584
spleen atrophy	0.972	0.973	MP:0003643
endoplasmic reticulum organization	0.972	0.975	GO:0007029
absent startle reflex	0.972	0.974	MP:0006359
REACTOME_CA:DEPENDENT_EVENTS	0.972	0.975	REACTOME_CA:DEPENDENT_EVENTS
nerve development	0.973	0.969	GO:0021675
detection of external stimulus	0.973	0.975	GO:0009581
increased susceptibility to type I hypersensitivity reaction	0.973	0.968	MP:0005596
caudal body truncation	0.973	0.971	MP:0004073
NR2F2 PPI subnetwork	0.973	0.972	ENSG00000185551
SEC61A1 PPI subnetwork	0.973	0.979	ENSG00000058262
KARS PPI subnetwork	0.973	0.979	ENSG00000065427
striated muscle adaptation	0.973	0.966	GO:0014888
PDZRN4 PPI subnetwork	0.973	0.976	ENSG00000165966
SRRM2 PPI subnetwork	0.973	0.975	ENSG00000167978
blood coagulation	0.973	0.97	GO:0007596
VSNL1 PPI subnetwork	0.973	0.976	ENSG00000163032
positive regulation of cyclic nucleotide biosynthetic process	0.973	0.972	GO:0030804
positive regulation of nucleotide biosynthetic process	0.973	0.972	GO:0030810
FTH1 PPI subnetwork	0.973	0.976	ENSG00000167996
zymogen activation	0.974	0.972	GO:0031638
ENSG00000213905 PPI subnetwork	0.974	0.975	ENSG00000213905
regulation of mammary gland epithelial cell proliferation	0.974	0.973	GO:0033599
disorganized photoreceptor outer segment	0.974	0.978	MP:0008586
IRF2BP2 PPI subnetwork	0.974	0.973	ENSG00000168264
FGF13 PPI subnetwork	0.974	0.975	ENSG00000129682
positive regulation of hormone metabolic process	0.974	0.971	GO:0032352
PPP2CA PPI subnetwork	0.974	0.973	ENSG00000113575
phospholipase activity	0.974	0.973	GO:0004620
decreased vasoconstriction	0.975	0.976	MP:0003026
abnormal sperm nucleus morphology	0.975	0.98	MP:0009232
negative regulation of cell proliferation	0.975	0.973	GO:0008285
abnormal iron homeostasis	0.975	0.944	MP:0005637
TNKS PPI subnetwork	0.975	0.972	ENSG00000173273
ATF3 PPI subnetwork	0.975	0.941	ENSG00000162772
WASF3 PPI subnetwork	0.975	0.977	ENSG00000132970
embryonic organ development	0.975	0.97	GO:0048568
abnormal cerebral cortex pyramidal cell morphology	0.976	0.976	MP:0009969
skeletal muscle organ development	0.976	0.977	GO:0060538
REACTOME_PLATELET_ADHESION_TO_EXPOSED_COLLAGEN	0.976	0.977	REACTOME_PLATELET_ADHESION_TO_EXPOSED_COLLAGEN
increased circulating glucose level	0.976	0.766	MP:0005559
actin filament polymerization	0.976	0.975	GO:0030041
abnormal optic nerve morphology	0.976	0.857	MP:0001330
cellular response to dexamethasone stimulus	0.976	0.972	GO:0071549
SPAG9 PPI subnetwork	0.976	0.967	ENSG00000008294
BIN1 PPI subnetwork	0.976	0.974	ENSG00000136717
PSME4 PPI subnetwork	0.976	0.98	ENSG00000068878
blood circulation	0.976	0.978	GO:0008015
muscle fiber development	0.976	0.977	GO:0048747
intracellular ligand-gated ion channel activity	0.977	0.978	GO:0005217
regulation of myeloid cell apoptotic process	0.977	0.975	GO:0033032
branching involved in salivary gland morphogenesis	0.977	0.975	GO:0060445
flagellum	0.977	0.981	GO:0019861
detection of abiotic stimulus	0.977	0.979	GO:0009582
REACTOME_ANTIGEN_PROCESSING_UBIQUITINATION__PROTEASOME_DEGRADATION	0.977	0.98	REACTOME_ANTIGEN_PROCESSING_UBIQUITINATION__PROTEASOME_DEGRADATION
USHBP1 PPI subnetwork	0.977	0.975	ENSG00000130307
ENSG00000186842 PPI subnetwork	0.977	0.975	ENSG00000186842
terminal button	0.977	0.979	GO:0043195
decreased neuron apoptosis	0.977	0.98	MP:0003204
chromosome condensation	0.977	0.965	GO:0030261
REACTOME_COSTIMULATION_BY_THE_CD28_FAMILY	0.977	0.979	REACTOME_COSTIMULATION_BY_THE_CD28_FAMILY
response to peptide hormone stimulus	0.978	0.98	GO:0043434
regulation of phosphatidylinositol 3-kinase activity	0.978	0.979	GO:0043551
poikilocytosis	0.978	0.955	MP:0002643
response to electrical stimulus	0.978	0.974	GO:0051602
granulocyte differentiation	0.978	0.978	GO:0030851
rib bifurcation	0.978	0.975	MP:0000153
nucleus organization	0.978	0.982	GO:0006997
EXOSC4 PPI subnetwork	0.978	0.979	ENSG00000178896
nucleosome disassembly	0.978	0.981	GO:0006337
protein-DNA complex disassembly	0.978	0.98	GO:0032986
chromatin disassembly	0.978	0.981	GO:0031498
skeletal muscle fiber development	0.978	0.979	GO:0048741
SPHK2 PPI subnetwork	0.979	0.976	ENSG00000063176
abnormal sperm midpiece morphology	0.979	0.98	MP:0009831
ionotropic glutamate receptor signaling pathway	0.979	0.978	GO:0035235
cortical actin cytoskeleton organization	0.979	0.976	GO:0030866
decreased prepulse inhibition	0.979	0.982	MP:0009142
indolalkylamine catabolic process	0.979	0.981	GO:0046218
tryptophan catabolic process	0.979	0.982	GO:0006569
indole-containing compound catabolic process	0.979	0.982	GO:0042436
akinesia	0.979	0.98	MP:0002690
specification of organ identity	0.979	0.98	GO:0010092
toxin binding	0.979	0.965	GO:0015643
PPP1CA PPI subnetwork	0.979	0.981	ENSG00000172531
AP2B1 PPI subnetwork	0.98	0.98	ENSG00000006125
regulation of actin filament polymerization	0.98	0.981	GO:0030833
positive regulation of antigen processing and presentation	0.98	0.983	GO:0002579
SLC47A1 PPI subnetwork	0.98	0.978	ENSG00000142494
muscle hypertrophy	0.98	0.981	GO:0014896
ADORA1 PPI subnetwork	0.98	0.979	ENSG00000163485
Cajal body	0.98	0.98	GO:0015030
single fertilization	0.98	0.983	GO:0007338
CLIP2 PPI subnetwork	0.98	0.98	ENSG00000106665
REACTOME_MRNA_PROCESSING	0.98	0.981	REACTOME_MRNA_PROCESSING
phosphatase regulator activity	0.98	0.98	GO:0019208
regulation of mRNA processing	0.98	0.979	GO:0050684
MMP7 PPI subnetwork	0.981	0.98	ENSG00000137673
abnormal facial nerve morphology	0.981	0.977	MP:0001071
cGMP metabolic process	0.981	0.981	GO:0046068
EXOSC1 PPI subnetwork	0.981	0.981	ENSG00000171311
deafness	0.981	0.981	MP:0001967
NHP2 PPI subnetwork	0.981	0.974	ENSG00000145912
cardiac muscle tissue growth	0.981	0.982	GO:0055017
microcytic anemia	0.981	0.981	MP:0002810
TNPO3 PPI subnetwork	0.981	0.982	ENSG00000064419
REACTOME_MRNA_SPLICING_:_MINOR_PATHWAY	0.981	0.983	REACTOME_MRNA_SPLICING_:_MINOR_PATHWAY
myeloid leukocyte activation	0.981	0.979	GO:0002274
BRWD3 PPI subnetwork	0.981	0.983	ENSG00000165288
EED PPI subnetwork	0.981	0.981	ENSG00000074266
waved hair	0.981	0.985	MP:0000410
ventricular septum development	0.982	0.982	GO:0003281
decreased platelet aggregation	0.982	0.985	MP:0009549
sperm motility	0.982	0.982	GO:0030317
decreased white adipose tissue amount	0.982	0.963	MP:0001783
positive regulation of cardiac muscle cell proliferation	0.982	0.978	GO:0060045
BMP signaling pathway	0.982	0.982	GO:0030509
UBXN7 PPI subnetwork	0.982	0.982	ENSG00000163960
negative regulation of homeostatic process	0.982	0.98	GO:0032845
hemostasis	0.982	0.979	GO:0007599
TXK PPI subnetwork	0.982	0.984	ENSG00000074966
GRAP2 PPI subnetwork	0.982	0.983	ENSG00000100351
increased neuron apoptosis	0.983	0.982	MP:0003203
skeletal muscle cell differentiation	0.983	0.983	GO:0035914
REACTOME_REGULATION_OF_INSULIN_SECRETION_BY_GLUCAGON:LIKE_PEPTIDE:1	0.983	0.984	REACTOME_REGULATION_OF_INSULIN_SECRETION_BY_GLUCAGON:LIKE_PEPTIDE:1
ACTR1A PPI subnetwork	0.983	0.979	ENSG00000138107
REACTOME_VPR:MEDIATED_NUCLEAR_IMPORT_OF_PICS	0.983	0.925	REACTOME_VPR:MEDIATED_NUCLEAR_IMPORT_OF_PICS
GNAS PPI subnetwork	0.983	0.982	ENSG00000087460
OXA1L PPI subnetwork	0.983	0.983	ENSG00000155463
mRNA polyadenylation	0.983	0.978	GO:0006378
CCT3 PPI subnetwork	0.983	0.983	ENSG00000163468
ventral spinal cord interneuron differentiation	0.983	0.984	GO:0021514
ventricular septum morphogenesis	0.983	0.961	GO:0060412
REACTOME_HEMOSTASIS	0.984	0.983	REACTOME_HEMOSTASIS
CD48 PPI subnetwork	0.984	0.986	ENSG00000117091
COG2 PPI subnetwork	0.984	0.985	ENSG00000135775
increased spleen iron level	0.984	0.984	MP:0008809
hydroureter	0.984	0.985	MP:0000536
increased lean body mass	0.984	0.986	MP:0003960
POLDIP3 PPI subnetwork	0.984	0.985	ENSG00000100227
CD47 PPI subnetwork	0.984	0.984	ENSG00000196776
AP2A1 PPI subnetwork	0.984	0.984	ENSG00000196961
Golgi membrane	0.984	0.977	GO:0000139
positive regulation of steroid metabolic process	0.984	0.984	GO:0045940
abnormal rhombomere morphology	0.984	0.982	MP:0000933
increased circulating leptin level	0.984	0.981	MP:0005669
DYNLL1 PPI subnetwork	0.984	0.983	ENSG00000088986
CLUAP1 PPI subnetwork	0.984	0.985	ENSG00000103351
regulation of skeletal muscle tissue development	0.984	0.984	GO:0048641
TCTEX1D2 PPI subnetwork	0.984	0.983	ENSG00000213123
establishment of planar polarity	0.984	0.984	GO:0001736
REACTOME_NUCLEOTIDE:LIKE_PURINERGIC_RECEPTORS	0.984	0.984	REACTOME_NUCLEOTIDE:LIKE_PURINERGIC_RECEPTORS
regulation of lipase activity	0.984	0.984	GO:0060191
gland development	0.984	0.984	GO:0048732
AU-rich element binding	0.984	0.982	GO:0017091
positive regulation of phosphatidylinositol 3-kinase activity	0.985	0.986	GO:0043552
small uterus	0.985	0.981	MP:0002637
RGS4 PPI subnetwork	0.985	0.985	ENSG00000117152
UNG PPI subnetwork	0.985	0.984	ENSG00000076248
SLA2 PPI subnetwork	0.985	0.985	ENSG00000101082
T cell activation involved in immune response	0.985	0.981	GO:0002286
NPM1 PPI subnetwork	0.985	0.987	ENSG00000181163
DDX39A PPI subnetwork	0.985	0.986	ENSG00000123136
increased kidney weight	0.985	0.984	MP:0003917
abnormal axon guidance	0.985	0.989	MP:0002961
absent brainstem auditory evoked potential	0.985	0.985	MP:0004763
abnormal intercostal muscle morphology	0.986	0.987	MP:0002280
erythrocyte development	0.986	0.986	GO:0048821
regulation of cholesterol efflux	0.986	0.983	GO:0010874
cellular response to inorganic substance	0.986	0.987	GO:0071241
regulation of myotube differentiation	0.986	0.986	GO:0010830
abnormal nest building behavior	0.986	0.987	MP:0001447
ephrin receptor signaling pathway	0.986	0.988	GO:0048013
skin lesions	0.987	0.988	MP:0001212
homeostasis of number of cells	0.987	0.986	GO:0048872
KEGG_O_GLYCAN_BIOSYNTHESIS	0.987	0.986	KEGG_O_GLYCAN_BIOSYNTHESIS
platelet activation	0.987	0.986	GO:0030168
detection of chemical stimulus	0.987	0.988	GO:0009593
CFTR PPI subnetwork	0.987	0.988	ENSG00000001626
platelet degranulation	0.987	0.985	GO:0002576
HECW2 PPI subnetwork	0.987	0.984	ENSG00000138411
metallocarboxypeptidase activity	0.987	0.987	GO:0004181
abnormal substantia nigra morphology	0.987	0.988	MP:0000836
DGKE PPI subnetwork	0.987	0.991	ENSG00000153933
H1FX PPI subnetwork	0.987	0.988	ENSG00000184897
porphyrin-containing compound metabolic process	0.988	0.987	GO:0006778
tetrapyrrole metabolic process	0.988	0.987	GO:0033013
positive regulation of lipid kinase activity	0.988	0.989	GO:0090218
decreased compact bone thickness	0.988	0.988	MP:0000135
REACTOME_P2Y_RECEPTORS	0.988	0.989	REACTOME_P2Y_RECEPTORS
impaired sperm capacitation	0.988	0.988	MP:0003666
induction of apoptosis by extracellular signals	0.988	0.99	GO:0008624
VPS37B PPI subnetwork	0.989	0.987	ENSG00000139722
trabecula morphogenesis	0.989	0.99	GO:0061383
abnormal proerythroblast morphology	0.989	0.988	MP:0002416
stereotypic behavior	0.989	0.987	MP:0001408
enlarged third ventricle	0.989	0.989	MP:0008536
COG5 PPI subnetwork	0.989	0.99	ENSG00000164597
MON1A PPI subnetwork	0.989	0.99	ENSG00000164077
APEX2 PPI subnetwork	0.989	0.99	ENSG00000169188
PTPN14 PPI subnetwork	0.989	0.988	ENSG00000152104
CKAP4 PPI subnetwork	0.989	0.989	ENSG00000136026
retinoid metabolic process	0.989	0.99	GO:0001523
SCN5A PPI subnetwork	0.989	0.988	ENSG00000183873
REACTOME_ACTIVATED_TAK1_MEDIATES_P38_MAPK_ACTIVATION	0.99	0.989	REACTOME_ACTIVATED_TAK1_MEDIATES_P38_MAPK_ACTIVATION
positive regulation of phospholipase activity	0.99	0.989	GO:0010518
regulation of nuclear mRNA splicing, via spliceosome	0.99	0.989	GO:0048024
indolalkylamine metabolic process	0.99	0.989	GO:0006586
indole-containing compound metabolic process	0.99	0.989	GO:0042430
clathrin coat of endocytic vesicle	0.99	0.99	GO:0030128
SNRPD3 PPI subnetwork	0.99	0.991	ENSG00000100028
FCGR3A PPI subnetwork	0.99	0.99	ENSG00000203747
inflammatory response	0.991	0.99	GO:0006954
DRG1 PPI subnetwork	0.991	0.992	ENSG00000185721
PIK3CD PPI subnetwork	0.991	0.991	ENSG00000171608
regulation of T cell proliferation	0.991	0.99	GO:0042129
STXBP5 PPI subnetwork	0.991	0.99	ENSG00000164506
detection of mechanical stimulus involved in sensory perception	0.991	0.99	GO:0050974
REACTOME_SYNTHESIS_SECRETION_AND_INACTIVATION_OF_GLUCAGON:LIKE_PEPTIDE:1_GLP:1	0.991	0.992	REACTOME_SYNTHESIS_SECRETION_AND_INACTIVATION_OF_GLUCAGON:LIKE_PEPTIDE:1_GLP:1
calcium activated cation channel activity	0.991	0.99	GO:0005227
positive regulation of JUN kinase activity	0.991	0.992	GO:0043507
REACTOME_GLUCAGON:TYPE_LIGAND_RECEPTORS	0.991	0.992	REACTOME_GLUCAGON:TYPE_LIGAND_RECEPTORS
exocrine system development	0.991	0.99	GO:0035272
HSD11B1 PPI subnetwork	0.991	0.992	ENSG00000117594
abnormal myogenesis	0.992	0.992	MP:0000729
DDB1 PPI subnetwork	0.992	0.991	ENSG00000167986
increased anti-histone antibody level	0.992	0.991	MP:0004796
lipopolysaccharide-mediated signaling pathway	0.992	0.991	GO:0031663
REACTOME_L1CAM_INTERACTIONS	0.992	0.993	REACTOME_L1CAM_INTERACTIONS
MAP1LC3B PPI subnetwork	0.992	0.992	ENSG00000140941
positive regulation of synaptic transmission	0.992	0.993	GO:0050806
DNAJB11 PPI subnetwork	0.992	0.993	ENSG00000090520
REACTOME_PECAM1_INTERACTIONS	0.992	0.993	REACTOME_PECAM1_INTERACTIONS
CDK13 PPI subnetwork	0.992	0.993	ENSG00000065883
increased white adipose tissue amount	0.993	0.993	MP:0000008
SNX17 PPI subnetwork	0.994	0.994	ENSG00000115234
inner ear development	0.994	0.994	GO:0048839
ALS2 PPI subnetwork	0.994	0.994	ENSG00000003393
phosphoric diester hydrolase activity	0.994	0.994	GO:0008081
RASAL2 PPI subnetwork	0.994	0.995	ENSG00000075391
microtubule polymerization or depolymerization	0.994	0.995	GO:0031109
ectodermal placode formation	0.995	0.993	GO:0060788
ectodermal placode development	0.995	0.993	GO:0071696
ectodermal placode morphogenesis	0.995	0.993	GO:0071697
myeloid leukocyte differentiation	0.995	0.995	GO:0002573
GP1BA PPI subnetwork	0.995	0.995	ENSG00000185245
stereocilium bundle	0.995	0.995	GO:0032421
establishment of tissue polarity	0.995	0.995	GO:0007164
CXCR3 PPI subnetwork	0.995	0.985	ENSG00000186810
regulation of interleukin-12 production	0.995	0.996	GO:0032655
SGCG PPI subnetwork	0.995	0.993	ENSG00000102683
lung carcinoma	0.995	0.994	MP:0008714
UBQLN2 PPI subnetwork	0.995	0.996	ENSG00000188021
REACTOME_CGMP_EFFECTS	0.995	0.995	REACTOME_CGMP_EFFECTS
HEY1 PPI subnetwork	0.995	0.995	ENSG00000164683
NCBP2 PPI subnetwork	0.995	0.995	ENSG00000114503
skeletal muscle tissue regeneration	0.995	0.995	GO:0043403
CCRL1 PPI subnetwork	0.995	0.996	ENSG00000129048
atrial septal defect	0.995	0.996	MP:0010403
abnormal pancreatic beta cell morphology	0.995	0.996	MP:0005217
URI1 PPI subnetwork	0.996	0.996	ENSG00000105176
abnormal crypts of Lieberkuhn morphology	0.996	0.996	MP:0000490
HIST1H1C PPI subnetwork	0.996	0.996	ENSG00000187837
HMGA2 PPI subnetwork	0.996	0.995	ENSG00000149948
regulation of inflammatory response	0.996	0.996	GO:0050727
post-embryonic organ development	0.996	0.995	GO:0048569
absent anterior commissure	0.996	0.997	MP:0008227
RNA polymerase II transcription factor binding transcription factor activity involved in positive regulation of transcription	0.996	0.996	GO:0001190
RNA polymerase II transcription coactivator activity	0.996	0.997	GO:0001105
BACH2 PPI subnetwork	0.996	0.996	ENSG00000112182
abnormal hormone level	0.996	0.995	MP:0003953
negative regulation of interleukin-6 production	0.996	0.996	GO:0032715
erythrocyte homeostasis	0.996	0.997	GO:0034101
interleukin-12 production	0.996	0.997	GO:0032615
ADRA1B PPI subnetwork	0.997	0.996	ENSG00000170214
ID3 PPI subnetwork	0.997	0.996	ENSG00000117318
ACAN PPI subnetwork	0.997	0.997	ENSG00000157766
regulation of sequence-specific DNA binding transcription factor activity	0.997	0.997	GO:0051090
CYP3A4 PPI subnetwork	0.997	0.997	ENSG00000160868
positive regulation of protein polymerization	0.997	0.998	GO:0032273
decreased splenocyte proliferation	0.997	0.997	MP:0009335
abnormal ectoderm development	0.998	0.998	MP:0001675
mRNA processing	0.998	0.998	GO:0006397
metallopeptidase activity	0.998	0.997	GO:0008237
FGF10 PPI subnetwork	0.998	0.998	ENSG00000070193
morphogenesis of a branching structure	0.998	0.998	GO:0001763
abnormal heart rate	0.998	0.998	MP:0001629
VWF PPI subnetwork	0.998	0.998	ENSG00000110799
stem cell differentiation	0.998	0.998	GO:0048863
morphogenesis of a branching epithelium	0.998	0.999	GO:0061138
TUBA1A PPI subnetwork	0.999	0.999	ENSG00000167552
ferrous iron binding	0.999	0.998	GO:0008198
secretory granule membrane	0.999	0.999	GO:0030667
aminopeptidase activity	0.999	0.999	GO:0004177
abnormal compact bone morphology	0.999	0.999	MP:0003797
abnormal feces composition	0.999	0.999	MP:0003868
cGMP biosynthetic process	0.999	0.999	GO:0006182
DNA binding, bending	0.999	0.999	GO:0008301
calcium-activated potassium channel activity	0.999	0.999	GO:0015269
regulation of lipid kinase activity	0.999	0.999	GO:0043550
protein kinase A binding	1	1	GO:0051018
